# Low-cost generation of clinical-grade layperson-friendly pharmacogenetic passports using oligonucleotide arrays

**DOI:** 10.1101/2024.08.28.24312707

**Authors:** Pauline Lanting, Robert Warmerdam, Jelle Slager, Harm Brugge, Taichi Ochi, Marloes Benjamins, Esteban Lopera-Maya, Soesma Jankipersadsing, Jody Gelderloos-Arends, Daphne Teuben, Dennis Hendriksen, Bart Charbon, Lennart Johansson, Thijs Oude Munnink, Nienke de Boer-Veger, Lifelines NEXT, LifeLines Cohort Study, Bob Wilffert, Morris Swertz, Daan Touw, Patrick Deelen, Nine Knoers, Jackie Dekens, Lude Franke

## Abstract

Pharmacogenomic (PGx) information is essential for precision medicine, enabling drug prescriptions to be personalized according to an individual’s genetic background. Almost all individuals will carry a genetic marker that affects their drug response, so the ideal drug prescription for these individuals will differ from the population-level guidelines. Currently, PGx information is often not available at first prescription, reducing its effectiveness. Pharmacogenetic information is most often obtained using special assays, making it expensive and time-consuming to generate. We therefore hypothesized that we could also use genome-wide oligonucleotide genotyping arrays to generate comprehensive PGx information (PGx passports), thereby decreasing the cost and time required for PGx testing, and lowering the barrier to generating PGx information prior to first prescription.

Taking advantage of existing genetic data generated in two biobanks, we developed and validated Asterix, a low-cost clinical-grade PGx passport pipeline for 12 PGx genes. In these biobanks we performed and clinically validated genetic variant calling and statistical phasing and imputation. In addition, we developed and validated a novel *CYP2D6* copy number variant calling tool, foregoing the need to use separate PCR-based copy number detection. Ultimately, we returned 1227 PGx passports to biobank participants via a layperson-friendly app, improving knowledge of PGx among citizens. Our study demonstrates the feasibility of a low-cost clinical-grade PGx passport pipeline that could be readily implemented in clinical settings to enhance personalized healthcare, ensuring that patients receive the most effective and safe drug therapy based on their unique genetic makeup.

## Supplemental Tables S1-S7 for "Low-cost generation of clinical-grade layperson-friendly pharmacogenetic passports using oligonucleotide arrays" (part 1 of 2)

### Sheet: Table of contents
Table	Title	Note
S1	Crucial backbone
S2a	Validation results - GSA-MDv1
S2b	Validation results - GSA-MDv3
S3a	Allele definition ABCG2 - GSA-MDv1
S3b	Allele definition CYP2B6 - GSA-MDv1
S3c	Allele definition CYP2C9 - GSA-MDv1
S3d	Allele definition CYP2C19 - GSA-MDv1
S3e	Allele definition CYP2D6 - GSA-MDv1
S3f	Allele definition CYP3A4 - GSA-MDv1
S3g	Allele definition CYP3A5 - GSA-MDv1
S3h	Allele definition MTHFR - GSA-MDv1
S3i	Allele definition NUDT15 - GSA-MDv1
S3j	Allele definition SLCO1B1 - GSA-MDv1
S3k	Allele definition TPMT - GSA-MDv1
S3l	Allele definition VKORC1 - GSA-MDv1
S3m	Allele definition ABCG2 - GSA-MDv3
S3n	Allele definition CYP2B6 - GSA-MDv3
S3o	Allele definition CYP2C9 - GSA-MDv3
S3p	Allele definition CYP2C19 - GSA-MDv3
S3q	Allele definition CYP2D6 - GSA-MDv3
S3r	Allele definition CYP3A4 - GSA-MDv3
S3s	Allele definition CYP3A5 - GSA-MDv3
S3t	Allele definition MTHFR - GSA-MDv3
S3u	Allele definition NUDT15 - GSA-MDv3
S3v	Allele definition SLCO1B1 - GSA-MDv3
S3w	Allele definition TPMT - GSA-MDv3	Crucial backbone variants did not pass validation. TPMT was not included for GSA-MDv3.
S3x	Allele definition VKORC1 - GSA-MDv3
S4a	Diplotype to contraindication ABCG2
S4b	Diplotype to contraindication CYP2B6
S4c	Diplotype to contraindication CYP2C9
S4d	Diplotype to contraindication CYP2C19
S4e	Diplotype to contraindication CYP2D6
S4f	Diplotype to contraindication CYP3A4
S4g	Diplotype to contraindication CYP3A5
S4h	Diplotype to contraindication MTHFR
S4i	Diplotype to contraindication NUDT15
S4j	Diplotype to contraindication SLCO1B1
S4k	Diplotype to contraindication TPMT
S4l	Diplotype to contraindication VKORC1
S5	Communication materials
S6a	Haplotype and contraindication frequencies - GSA-MDv1
S6b	Haplotype and contraindication frequencies - GSA-MDv3
S7	Number of actionable contraindications per person

### Sheet: S1_crucial_backbone
Gene	Chr.	Varianta	rsID	Allele(s)	Alternative allele frequencyb	Justification	Note
ABCG2	4	88131171 G>T	rs2231142	141K	0.11	DWGP
CYP2B6	19	41006936 G>T	rs3745274	*6	0.24	DWGP
CYP2C19	10	94781859 G>A	rs4244285	*2	0.15	Pratt et al. 2018
		94780653 G>A	rs4986893	*3	0.0001	Pratt et al. 2018
		94761900 C>T	rs12248560	*17	0.22	Pratt et al. 2018
CYP2C9	10	94942290 C>T	rs1799853	*2	0.13	Pratt et al. 2019
		94981296 A>C	rs1057910	*3	0.065	Pratt et al. 2019
		94981301 C>G	rs28371686	*5	<0.0001	Pratt et al. 2019	left out of crucial backbone for GSA-MDv1, based on known ethnic composition of Lifelines
		94949283 delA	rs9332131	*6	<0.0001	Pratt et al. 2019	left out of crucial backbone for GSA-MDv1, based on known ethnic composition of Lifelines
		94942309 G>A	rs7900194	*8	0.0007	Pratt et al. 2019	left out of crucial backbone for GSA-MDv1, based on known ethnic composition of Lifelines
		94981224 C>T	rs28371685	*11	0.003	Pratt et al. 2019
CYP2D6	22	42126611 C>G	rs1135840	*2, *10, *17, *29, *41, *8, *12, *14, *21, *31, *40, *42, *49, *56, *59	0.5588	Pratt et al. 2021
		42127941 G>A	rs16947	*2, *17, *29, *41, *8, *12, *14, *21, *31, *40, *42, *59	0.3347	Pratt et al. 2021
		42128242 delT	rs35742686	*3	0.017	Pratt et al. 2021
		42128945 C>T	rs3892097	*4	0.2	Pratt et al. 2021
		42129084 delA	rs5030655	*6	0.012	Pratt et al. 2021
		42128176 delTCT	rs5030656	*9	0.029	Pratt et al. 2021
		42130692 G>A	rs1065852	*10, *49	0.22	Pratt et al. 2021
		42129770 G>A	rs28371706	*17, *40	0.0006	Pratt et al. 2021
		42129132 C>T	rs61736512	*29	0.0003	Pratt et al. 2021
		42127608 C>T	rs59421388	*29	0.0004	Pratt et al. 2021
		42129130 C>G	rs1058164	*29	0.5525	Pratt et al. 2021
		42127803 C>T	rs28371725	*41	0.1	Pratt et al. 2021
				whole-gene deletion (*5)	0.0295	Pratt et al. 2021
				duplications	0.027	Pratt et al. 2021
CYP3A4	7	99768693 G>A	rs35599367	*22	0.053	Pratt et al. 2023
CYP3A5	7	99672916 T>C	rs776746	*3	0.9311	Pratt et al. 2023
		99665212 C>T	rs10264272	*6	0.0008	Pratt et al. 2023
		99652771 A>AA	rs41303343	*7	0.0003	Pratt et al. 2023	left out of crucial backbone for both GSA-MDv1 and -MDv3, based on known ethnic composition of Lifelines
MTHFR	1	11796321 G>A	rs1801133	677T	0.337336	DWGP
NUDT15	13	48045719 C>T	rs116855232	*2, *3	0.002	DWGP
SLCO1B1	12	21178615 T>C	rs4149056	521C	0.15	DWGP
TPMT	6	18143724 C>G	rs1800462	*2	0.003	DWGP
		18138997 C>T	rs1800460	*3A, *3B	0.043	DWGP
		18130687 T>C	rs1142345	*3A, *3C	0.049	DWGP
VKORC1	16	31096368 C>T	rs9923231	-1639A	0.38	Pratt et al. 2020
aGenomic coordinates are based on build 38 of the human genome.
bReference allele frequencies of CYP2D6 whole-gene deletion and duplications are from PharmGKB, European population. All other reference frequencies are from gnomADv2.1.1, Northwest European population.

### Sheet: S2a_validation_MDv1
Gene	Chr	Position (hg38)	Variant	rsID	Crucial backbone	Available	Method	Imputation score (R2)	Total alleles	Mutant alleles	Mutant allele frequency	Reference allele frequency (NFE)	Z-score (1xZ=0.01671)	Phasing: heterozygote samples (n=621)	Phasing: errors (n=621)	Phasing: switch error rate (%)	Phasing: Note	Used for PGx profile	Reason exclusion	Note
ABCG2	4	88131171	G>T	rs2231142	yes	yes	direct	.	72738	9007	0.123828	0.109232	0.873488	123	0	0	.	yes	.	.
CYP2B6	19	41006936	G>T	rs3745274	yes	yes	direct	.	72676	15843	0.217995	0.237191	-1.14878	158	0	0	.	yes	.	.
CYP2B6	19	41018104	A>T	rs1038376	no	yes	imputation	0.97017	72746	19383	0.266448	0.282663	-0.970399	.	.	.	.	yes	.	.
CYP2B6	19	41018226	A>C	rs12979270	no	yes	imputation	0.97762	72746	17402	0.239216	0.211078	1.6839	.	.	.	.	yes	.	.
CYP2B6	19	41018227	G>A	rs12979898	no	yes	imputation	0.97762	72746	17402	0.239216	0.211053	1.68539	.	.	.	.	yes	.	.
CYP2B6	19	40989458	C>A	rs139512553	no	yes	imputation	0.99713	72746	807	0.0110934	0.010845	0.014865	.	.	.	.	yes	.	.
CYP2B6	19	41004045	G>C	rs2279341	no	yes	imputation	0.9798	72746	4104	0.0564155	0.0538943	0.150878	.	.	.	.	yes	.	.
CYP2B6	19	41017899	G>T	rs28969420	no	yes	imputation	0.98633	72746	4126	0.0567179	0.0537484	0.177708	.	.	.	.	yes	.	.
CYP2B6	19	40991224	T>C	rs34223104	no	yes	direct	.	72744	808	0.0111074	0.0110719	0.00212719	12	0	0	.	yes	.	.
CYP2B6	19	40991441	A>G	rs35303484	no	yes	direct	.	72704	239	0.0032873	0.00376349	-0.0284972	1	0	0	.	yes	.	.
CYP2B6	19	41018182	A>G	rs707265	no	yes	direct	.	72742	43983	0.604644	0.604555	0.00531476	220	0	0	.	yes	.	.
CYP2B6	19	40991369	C>T	rs8192709	no	yes	imputation	0.97594	72746	4133	0.0568141	0.05352	0.197135	.	.	.	.	yes	.	.
CYP2B6	19	41016810	C>T	rs3211371	no	yes	imputation	0.70813	72746	8147	0.111992	0.122165	-0.608772	.	.	.	.	no	not in crucial backbone, imputation score <0,97	.
CYP2B6	19	41018248	T>C	rs1042389	no	yes	direct	.	72192	17340	0.240193	0.211182	1.73614	188	2	1.06383	exclude: variant is part of suballeles of *1 and is not associated with altered enzyme function	no	phasing <100% accurate and not in crucial backbone	.
CYP2B6	19	40989728	C>T	rs12721652	no	yes	imputation	0.30366	72746	62	0.000852281	0.00120556	-0.0211418	.	.	.	.	no	not in crucial backbone, imputation score <0,97	.
CYP2B6	19	41004377	A>G	rs12721655	no	yes	imputation	0.70896	72746	345	0.00474253	0.00454318	0.0119299	.	.	.	.	no	not in crucial backbone, imputation score <0,97	.
CYP2B6	19	40989334	C>T	rs1962261	no	yes	imputation	0.46394	72746	5	6.87323e-05	0.000411	-0.0204828	.	.	.	.	no	not in crucial backbone, imputation score <0,97	.
CYP2B6	19	40989850	T>C	rs2054675	no	yes	direct	.	72626	15930	0.219343	0.23714	-1.06505	158	3	1.89873	exclude: variant is part of suballeles of *1 and is not associated with altered enzyme function	no	phasing <100% accurate and not in crucial backbone	.
CYP2B6	19	41012316	T>C	rs28399499	no	yes	direct	.	72706	1	1.3754e-05	0.000132	-0.00707636	0	0	undefined	.	no	mutant allele <5x in dataset	.
CYP2B6	19	41012693	T>A	rs35979566	no	yes	direct	.	72650	821	0.0113008	0.00842375	0.172173	16	1	6.25	exclude: variant is part of *15, but not part of crucial backbone	no	phasing <100% accurate and not in crucial backbone	.
CYP2B6	19	40989528	A>G	rs3760657	no	yes	imputation	0.75416	72746	5974	0.0821214	0.0938253	-0.700416	.	.	.	.	no	not in crucial backbone, imputation score <0,97	.
CYP2B6	19	41009350	C>A	rs45482602	no	yes	imputation	0.11932	72746	0	0	0.00181384	-0.108548	.	.	.	.	no	not in crucial backbone, imputation score <0,97; mutant allele <5x in dataset	.
CYP2B6	19	40990120	C>G	rs4802100	no	yes	imputation	0.75416	72746	5974	0.0821214	0.0937996	-0.698878	.	.	.	.	no	not in crucial backbone, imputation score <0,97	.
CYP2B6	19	40990556	T>C	rs4802101	no	yes	imputation	0.96963	72746	42002	0.577379	0.585288	-0.47332	.	.	.	.	no	not in crucial backbone, imputation score <0,97	.
CYP2B6	19	40990715	A>G	rs559553896	no	yes	imputation	0.44737	72746	605	0.00831661	0.013781	-0.327013	.	.	.	.	no	not in crucial backbone, imputation score <0,97	.
CYP2B6	19	41017398	T>C	rs7246465	no	yes	direct	.	72732	44343	0.609677	0.608584	0.0653873	225	1	0.444444	exclude: variant is part of suballeles of *1 and is not associated with altered enzyme function	no	phasing <100% accurate and not in crucial backbone	.
CYP2B6	19	40988986	T>C	rs7254579	no	yes	direct	.	72672	25177	0.346447	0.335369	0.662959	224	17	7.58929	exclude: variant is part of suballeles of *1 and is not associated with altered enzyme function	no	phasing <100% accurate and not in crucial backbone	.
CYP2B6	19	41004427	G>A	rs138652715	no	yes	imputation	0.95259	72746	1	1.37465e-05	1.47e-05	-5.7064e-05	.	.	.	.	no	not in crucial backbone, imputation score <0,97; mutant allele <5x in dataset	.
CYP2B6	19	41004303	T>C	rs139801276	no	yes	imputation	0.95259	72746	1	1.37465e-05	1.47e-05	-5.7064e-05	.	.	.	.	no	not in crucial backbone, imputation score <0,97; mutant allele <5x in dataset	.
CYP2B6	19	41004406	G>T	rs145884402	no	yes	imputation	0.95259	72746	1	1.37465e-05	1.47e-05	-5.7064e-05	.	.	.	.	no	not in crucial backbone, imputation score <0,97; mutant allele <5x in dataset	.
CYP2B6	19	41004093	T>G	rs149403002	no	yes	imputation	0.96817	72746	1	1.37465e-05	4.44e-05	-0.00183444	.	.	.	.	no	not in crucial backbone, imputation score <0,97; mutant allele <5x in dataset	.
CYP2B6	19	40990549	C>T	rs12721653	no	yes	imputation	0.8392	72746	8	0.000109972	0.000603	-0.029505	.	.	.	.	no	not in crucial backbone, imputation score <0,97	.
CYP2B6	19	41010006	G>C	rs139029625	no	yes	imputation	0.96886	72746	1	1.37465e-05	0.000103	-0.00534132	.	.	.	.	no	not in crucial backbone, imputation score <0,97; mutant allele <5x in dataset	.
CYP2B6	19	41004030	G>A	rs142657251	no	yes	imputation	0.005	72746	0	0	0	0	.	.	.	.	no	not in crucial backbone, imputation score <0,97; mutant allele <5x in dataset	.
CYP2B6	19	40990505	G>T	rs147862019	no	yes	imputation	0.91431	72746	751	0.0103236	0.00858712	0.103918	.	.	.	.	no	not in crucial backbone, imputation score <0,97	.
CYP2B6	19	41018082	G>A	rs28969421	no	yes	imputation	0.05397	72746	1	1.37465e-05	4.41e-05	-0.00181649	.	.	.	.	no	not in crucial backbone, imputation score <0,97; mutant allele <5x in dataset	.
CYP2B6	19	41017111	C>T	rs3181842	no	yes	imputation	0.87758	72746	44230	0.608006	0.601304	0.401074	.	.	.	.	no	not in crucial backbone, imputation score <0,97	.
CYP2B6	19	41016726	A>G	rs3211369	no	yes	imputation	0.02246	72746	0	0	4.41e-05	-0.00263914	.	.	.	.	no	not in crucial backbone, imputation score <0,97; mutant allele <5x in dataset	.
CYP2B6	19	40991381	A>T	rs33973337	no	yes	imputation	0.69186	72746	3	4.12394e-05	0.000177	-0.00812451	.	.	.	.	no	not in crucial backbone, imputation score <0,97; mutant allele <5x in dataset	.
CYP2B6	19	41012339	C>T	rs34826503	no	yes	imputation	0.00402	72746	0	0	4.41e-05	-0.00263914	.	.	.	.	no	not in crucial backbone, imputation score <0,97; mutant allele <5x in dataset	.
CYP2B6	19	40991367	A>T	rs34883432	no	yes	imputation	0.59555	72746	246	0.00338163	0.00570488	-0.139034	.	.	.	.	no	not in crucial backbone, imputation score <0,97	.
CYP2B6	19	41010104	C>T	rs35468935	no	yes	imputation	0.02079	72746	0	0	2.94e-05	-0.00175943	.	.	.	.	no	not in crucial backbone, imputation score <0,97; mutant allele <5x in dataset	.
CYP2B6	19	41004381	G>A	rs35773040	no	yes	imputation	0.70163	72746	139	0.00191076	0.00485123	-0.175971	.	.	.	.	no	not in crucial backbone, imputation score <0,97	.
CYP2B6	19	41006923	C>T	rs36056539	no	yes	imputation	0.06411	72746	0	0	0	0	.	.	.	.	no	not in crucial backbone, imputation score <0,97; mutant allele <5x in dataset	.
CYP2B6	19	41007013	T>C	rs36079186	no	yes	imputation	0.15647	72746	1	1.37465e-05	4.41e-05	-0.00181649	.	.	.	.	no	not in crucial backbone, imputation score <0,97; mutant allele <5x in dataset	.
CYP2B6	19	41006919	C>G	rs3826711	no	yes	imputation	0.00929	72746	0	0	2.94e-05	-0.00175943	.	.	.	.	no	not in crucial backbone, imputation score <0,97; mutant allele <5x in dataset	.
CYP2B6	19	41017655	G>T	rs4803420	no	yes	imputation	0.91954	72746	6414	0.0881698	0.0979573	-0.585727	.	.	.	.	no	not in crucial backbone, imputation score <0,97	.
CYP2B6	19	41017349	A>G	rs7260525	no	yes	imputation	0.95191	72746	13281	0.182567	0.155138	1.64146	.	.	.	.	no	not in crucial backbone, imputation score <0,97	.
CYP2B6	19	40989143	G>T	rs146959232	no	yes	imputation	0.35197	72746	1	1.37465e-05	2.94092e-05	0	.	.	.	.	no	not in crucial backbone, imputation score <0,97; mutant allele <5x in dataset	.
CYP2B6	19	41016741	G>A	rs117872433	no	yes	imputation	0.00931	72746	0	0	0	0	.	.	.	.	no	not in crucial backbone, imputation score <0,97; mutant allele <5x in dataset	.
CYP2B6	19	41006967	G>A	rs58871670	no	yes	imputation	0.69766	72746	36	0.000494873	0.00518934	-0.3	.	.	.	.	no	not in crucial backbone, imputation score <0,97	.
CYP2B6	19	41016805	A>T	19:41016805:A	no	no	.	.	.	.	.	.	.	.	.	.	.	no	not available	.
CYP2B6	19	40990082	A>G	rs12721648	no	no	.	.	.	.	.	.	.	.	.	.	.	no	not available	.
CYP2B6	19	41004158	G>T	rs186335453	no	no	.	.	.	.	.	.	.	.	.	.	.	no	not available	.
CYP2B6	19	41010108	C>A	rs193922917	no	no	.	.	.	.	.	.	.	.	.	.	.	no	not available	.
CYP2B6	19	41012740	G>A	rs193922918	no	no	.	.	.	.	.	.	.	.	.	.	.	no	not available	.
CYP2B6	19	41009358	A>G	rs2279343	no	no	.	.	.	.	.	.	.	.	.	.	.	no	not available	.
CYP2B6	19	41004015	T>A	rs281864907	no	no	.	.	.	.	.	.	.	.	.	.	.	no	not available	.
CYP2B6	19	41016810	C>A	rs3211371	no	no	.	.	.	.	.	.	.	.	.	.	.	no	not available	.
CYP2B6	19	40991390	C>A	rs33926104	no	no	.	.	.	.	.	.	.	.	.	.	.	no	not available	.
CYP2B6	19	40991388	A>G	rs33980385	no	no	.	.	.	.	.	.	.	.	.	.	.	no	not available	.
CYP2B6	19	41012465	C>T	rs34097093	no	no	.	.	.	.	.	.	.	.	.	.	.	no	not available	.
CYP2B6	19	40991391	G>C	rs34284776	no	no	.	.	.	.	.	.	.	.	.	.	.	no	not available	.
CYP2B6	19	41010088	C>G	rs34698757	no	no	.	.	.	.	.	.	.	.	.	.	.	no	not available	.
CYP2B6	19	41012803	C>A	rs35010098	no	no	.	.	.	.	.	.	.	.	.	.	.	no	not available	.
CYP2B6	19	41004125	G>A	rs36060847	no	no	.	.	.	.	.	.	.	.	.	.	.	no	not available	.
CYP2B6	19	41006968	T>G	rs373489637	no	no	.	.	.	.	.	.	.	.	.	.	.	no	not available	.
CYP2B6	19	41016778	G>A	rs564083989	no	no	.	.	.	.	.	.	.	.	.	.	.	no	not available	.
CYP2B6	19	41004380	C>T	rs535039125	no	no	.	.	.	.	.	.	.	.	.	.	.	no	not available	.
CYP2B6	19	41012466	G>A	rs200458614	no	no	.	.	.	.	.	.	.	.	.	.	.	no	not available	.
CYP2B6	19	41012471	T>C	rs201500445	no	no	.	.	.	.	.	.	.	.	.	.	.	no	not available	.
CYP2B6	19	41016679	G>A	rs374099483	no	no	.	.	.	.	.	.	.	.	.	.	.	no	not available	.
CYP2B6	19	41004133	G>A	rs148009906	no	no	.	.	.	.	.	.	.	.	.	.	.	no	not available	.
CYP2B6	19	41009313	A>C	19:41009313:A	no	no	.	.	.	.	.	.	.	.	.	.	.	no	not available	.
CYP2B6	19	41012393	T>C	19:41012393:T	no	no	.	.	.	.	.	.	.	.	.	.	.	no	not available	.
CYP2B6	19	41012394	A>G	19:41012394:A	no	no	.	.	.	.	.	.	.	.	.	.	.	no	not available	.
CYP2B6	19	41012478	T>A	rs200238771	no	no	.	.	.	.	.	.	.	.	.	.	.	no	not available	.
CYP2B6	19	41016652	G>A	rs764288403	no	no	.	.	.	.	.	.	.	.	.	.	.	no	not available	.
CYP2C9	10	94981296	A>C	rs1057910	yes	yes	direct	.	72496	4815	0.0664175	0.0662089	0.012481	81	0	0	.	yes	.	.
CYP2C9	10	94942290	C>T	rs1799853	yes	yes	imputation	0.99383	72746	9437	0.129725	0.126621	0.185778	.	.	.	.	yes	.	.
CYP2C9	10	94981224	C>T	rs28371685	yes	yes	direct	.	72700	192	0.00264099	0.00285261	-0.0126643	0	0	undefined	.	yes	.	.
CYP2C9	10	94988980	A>T	rs1057911	no	yes	imputation	0.99773	72746	4940	0.0679075	0.0662608	0.0985466	.	.	.	.	yes	.	.
CYP2C9	10	94988878	C>T	rs2017319	no	yes	direct	.	72736	10	0.000137484	0.000632037	-0.0295963	0	0	undefined	.	yes	.	.
CYP2C9	10	94937587	A>G	rs4917636	no	yes	imputation	0.99164	72746	9646	0.132598	0.130365	0.133654	.	.	.	.	yes	.	.
CYP2C9	10	94937146	G>A	rs61604699	no	yes	imputation	0.99737	72746	4936	0.0678525	0.0662992	0.092958	.	.	.	.	yes	.	.
CYP2C9	10	94937118	C>T	rs9332096	no	yes	direct	.	72732	20	0.000274982	0.000661823	-0.0231503	0	0	undefined	.	yes	.	.
CYP2C9	10	94937702	G>A	rs9332098	no	yes	imputation	0.99738	72746	4936	0.0678525	0.0662256	0.0973625	.	.	.	.	yes	.	.
CYP2C9	10	94938063	G>T	rs9332100	no	yes	imputation	0.99343	72746	9464	0.130097	0.128038	0.12319	.	.	.	.	yes	.	.
CYP2C9	10	94938198	T>A	rs9332101	no	yes	imputation	0.99342	72746	9437	0.129725	0.126335	0.202893	.	.	.	.	yes	.	.
CYP2C9	10	94938199	C>A	rs9332102	no	yes	imputation	0.99342	72746	9437	0.129725	0.126416	0.198046	.	.	.	.	yes	.	.
CYP2C9	10	94989136	C>G	rs9332242	no	yes	imputation	0.99509	72746	9439	0.129753	0.126521	0.193407	.	.	.	.	yes	.	.
CYP2C9	10	94942309	G>A	rs7900194	no	yes	imputation	0.0096	72746	0	0	0.000514524	-0.0307914	.	.	.	.	no	not in crucial backbone, imputation score <0,97; mutant allele <5x in dataset	left out of crucial backbone, based on known ethnic composition of Lifelines
CYP2C9	10	94981301	C>G	rs28371686	no	yes	imputation	0.01529	72746	0	0	2.93997e-05	-0.00175941	.	.	.	.	no	not in crucial backbone, imputation score <0,97; mutant allele <5x in dataset	left out of crucial backbone, based on known ethnic composition of Lifelines
CYP2C9	10	94949281	GA>G	rs9332131	no	yes	imputation	0	72746	0	0	8.82042e-05	-0.00527853	.	.	.	.	no	not in crucial backbone, imputation score <0,97; mutant allele <5x in dataset	left out of crucial backbone, based on known ethnic composition of Lifelines
CYP2C9	10	94949217	A>G	rs2256871	no	yes	direct	.	72742	3	4.12416e-05	0.000249934	-0.0124891	0	0	undefined	.	no	mutant allele <5x in dataset	.
CYP2C9	10	94937495	T>C	rs4918758	no	yes	direct	.	72724	27287	0.375213	0.366385	0.528314	249	1	0.401606	exclude: variant is part of suballeles of *1 and is not associated with altered enzyme function	no	phasing <100% accurate and not in crucial backbone	.
CYP2C9	10	94936917	T>C	rs9332094	no	yes	imputation	0.01892	72746	0	0	0.000117588	-0.00703698	.	.	.	.	no	not in crucial backbone, imputation score <0,97; mutant allele <5x in dataset	.
CYP2C9	10	94989020	C>T	rs9332239	no	yes	direct	.	72686	411	0.00565446	0.00252792	0.187106	6	1	16.6667	exclude: variant is part of *12 and *71, but not part of crucial backbone	no	phasing <100% accurate and not in crucial backbone	.
CYP2C9	10	94989116	C>T	rs9332241	no	yes	imputation	0.01914	72746	0	0	0.000102875	-0.00615649	.	.	.	.	no	not in crucial backbone, imputation score <0,97; mutant allele <5x in dataset	.
CYP2C9	10	94938308	T>C	rs9332103	no	yes	imputation	0	72746	0	0	5.87872e-05	-0.00351808	.	.	.	.	no	not in crucial backbone, imputation score <0,97; mutant allele <5x in dataset	.
CYP2C9	10	94989095	C>T	rs9332240	no	yes	imputation	0.06735	72746	0	0	0	0	.	.	.	.	no	not in crucial backbone, imputation score <0,97; mutant allele <5x in dataset	.
CYP2C9	10	94989183	C>T	rs9332243	no	yes	imputation	0.06735	72746	0	0	1.46994e-05	-0.000879677	.	.	.	.	no	not in crucial backbone, imputation score <0,97; mutant allele <5x in dataset	.
CYP2C9	10	94937904	C>T	rs112053016	no	yes	imputation	0.0184	72746	0	0	5.88e-05	-0.00351885	.	.	.	.	no	not in crucial backbone, imputation score <0,97; mutant allele <5x in dataset	.
CYP2C9	10	94938002	C>T	rs112218573	no	yes	imputation	0	72746	0	0	1.47e-05	-0.000879713	.	.	.	.	no	not in crucial backbone, imputation score <0,97; mutant allele <5x in dataset	.
CYP2C9	10	94988944	C>T	rs112354725	no	yes	imputation	0	72746	0	0	1.47e-05	-0.000879713	.	.	.	.	no	not in crucial backbone, imputation score <0,97; mutant allele <5x in dataset	.
CYP2C9	10	94972119	C>A	rs182132442	no	yes	imputation	0.01177	72746	0	0	0	0	.	.	.	.	no	not in crucial backbone, imputation score <0,97; mutant allele <5x in dataset	.
CYP2C9	10	94938040	G>T	rs185008625	no	yes	imputation	0.00084	72746	0	0	0	0	.	.	.	.	no	not in crucial backbone, imputation score <0,97; mutant allele <5x in dataset	.
CYP2C9	10	94942250	G>T	rs5031019	no	yes	imputation	0	72746	0	0	1.47e-05	-0.000879713	.	.	.	.	no	not in crucial backbone, imputation score <0,97; mutant allele <5x in dataset	.
CYP2C9	10	94937604	G>A	rs528228364	no	yes	imputation	0	72746	0	0	0	0	.	.	.	.	no	not in crucial backbone, imputation score <0,97; mutant allele <5x in dataset	.
CYP2C9	10	94938173	G>A	rs541636827	no	yes	imputation	0	72746	0	0	0	0	.	.	.	.	no	not in crucial backbone, imputation score <0,97; mutant allele <5x in dataset	.
CYP2C9	10	94981305	C>G	rs578144976	no	yes	imputation	0.00176	72746	0	0	1.47e-05	-0.000879713	.	.	.	.	no	not in crucial backbone, imputation score <0,97; mutant allele <5x in dataset	.
CYP2C9	10	94941958	T>C	rs72558187	no	yes	direct	.	72714	1	1.37525e-05	0	0.000823011	0	0	undefined	.	no	mutant allele <5x in dataset	.
CYP2C9	10	94942234	G>A	rs72558189	no	yes	imputation	0.02119	72746	1	1.37465e-05	0	0.000822649	.	.	.	.	no	not in crucial backbone, imputation score <0,97; mutant allele <5x in dataset	.
CYP2C9	10	94938050	AT>A	rs9332099	no	yes	imputation	0.15591	72746	15	0.000206197	0.000662076	-0.0272818	.	.	.	.	no	not in crucial backbone, imputation score <0,97	.
CYP2C9	10	94937417	T>G	10:94937417:T	no	no	.	.	.	.	.	.	.	.	.	.	.	no	not available	.
CYP2C9	10	94938250	T>C	10:94938250:T	no	no	.	.	.	.	.	.	.	.	.	.	.	no	not available	.
CYP2C9	10	94938719	T>G	10:94938719:T	no	no	.	.	.	.	.	.	.	.	.	.	.	no	not available	.
CYP2C9	10	94938788	C>T	10:94938788:C	no	no	.	.	.	.	.	.	.	.	.	.	.	no	not available	.
CYP2C9	10	94941915	G>A	10:94941915:G	no	no	.	.	.	.	.	.	.	.	.	.	.	no	not available	.
CYP2C9	10	94941975	G>A	10:94941975:G	no	no	.	.	.	.	.	.	.	.	.	.	.	no	not available	.
CYP2C9	10	94941976	G>C	10:94941976:G	no	no	.	.	.	.	.	.	.	.	.	.	.	no	not available	.
CYP2C9	10	94942018	T>C	10:94942018:T	no	no	.	.	.	.	.	.	.	.	.	.	.	no	not available	.
CYP2C9	10	94942249	C>G	10:94942249:C	no	no	.	.	.	.	.	.	.	.	.	.	.	no	not available	.
CYP2C9	10	94947869	A>G	10:94947869:A	no	no	.	.	.	.	.	.	.	.	.	.	.	no	not available	.
CYP2C9	10	94947907	A>C	10:94947907:A	no	no	.	.	.	.	.	.	.	.	.	.	.	no	not available	.
CYP2C9	10	94949129	A>G	10:94949129:A	no	no	.	.	.	.	.	.	.	.	.	.	.	no	not available	.
CYP2C9	10	94949144	C>T	10:94949144:C	no	no	.	.	.	.	.	.	.	.	.	.	.	no	not available	.
CYP2C9	10	94949163	delT	10:94949163:T	no	no	.	.	.	.	.	.	.	.	.	.	.	no	not available	.
CYP2C9	10	94972123	C>G	10:94972123:C	no	no	.	.	.	.	.	.	.	.	.	.	.	no	not available	.
CYP2C9	10	94972134	A>G	10:94972134:A	no	no	.	.	.	.	.	.	.	.	.	.	.	no	not available	.
CYP2C9	10	94972183	A>T	10:94972183:A	no	no	.	.	.	.	.	.	.	.	.	.	.	no	not available	.
CYP2C9	10	94981199	G>T	10:94981199:G	no	no	.	.	.	.	.	.	.	.	.	.	.	no	not available	.
CYP2C9	10	94981365	C>T	10:94981365:C	no	no	.	.	.	.	.	.	.	.	.	.	.	no	not available	.
CYP2C9	10	94988855	A>T	10:94988855:A	no	no	.	.	.	.	.	.	.	.	.	.	.	no	not available	.
CYP2C9	10	94988880	G>T	10:94988880:G	no	no	.	.	.	.	.	.	.	.	.	.	.	no	not available	.
CYP2C9	10	94938683	A>G	rs114071557	no	no	.	.	.	.	.	.	.	.	.	.	.	no	not available	.
CYP2C9	10	94972233	C>T	rs1237225311	no	no	.	.	.	.	.	.	.	.	.	.	.	no	not available	.
CYP2C9	10	94942231	G>A	rs12414460	no	no	.	.	.	.	.	.	.	.	.	.	.	no	not available	.
CYP2C9	10	94981302	C>A	rs1250577724	no	no	.	.	.	.	.	.	.	.	.	.	.	no	not available	.
CYP2C9	10	94986136	A>C	rs1254213342	no	no	.	.	.	.	.	.	.	.	.	.	.	no	not available	.
CYP2C9	10	94981230	C>A	rs1274535931	no	no	.	.	.	.	.	.	.	.	.	.	.	no	not available	.
CYP2C9	10	94942306	C>T	rs1289704600	no	no	.	.	.	.	.	.	.	.	.	.	.	no	not available	.
CYP2C9	10	94981258	C>T	rs1297714792	no	no	.	.	.	.	.	.	.	.	.	.	.	no	not available	.
CYP2C9	10	94942213	delAGAAATGGAA	rs1304490498	no	no	.	.	.	.	.	.	.	.	.	.	.	no	not available	.
CYP2C9	10	94947917	T>C	rs1326630788	no	no	.	.	.	.	.	.	.	.	.	.	.	no	not available	.
CYP2C9	10	94938800	G>A	rs1364419386	no	no	.	.	.	.	.	.	.	.	.	.	.	no	not available	.
CYP2C9	10	94942243	T>G	rs1375956433	no	no	.	.	.	.	.	.	.	.	.	.	.	no	not available	.
CYP2C9	10	94942291	G>A	rs141489852	no	no	.	.	.	.	.	.	.	.	.	.	.	no	not available	.
CYP2C9	10	94938771	C>T	rs142240658	no	no	.	.	.	.	.	.	.	.	.	.	.	no	not available	.
CYP2C9	10	94986174	G>C	rs1441296358	no	no	.	.	.	.	.	.	.	.	.	.	.	no	not available	.
CYP2C9	10	94942308	C>T	rs17847037	no	no	.	.	.	.	.	.	.	.	.	.	.	no	not available	.
CYP2C9	10	94942254	C>T	rs199523631	no	no	.	.	.	.	.	.	.	.	.	.	.	no	not available	.
CYP2C9	10	94942255	G>A	rs200183364	no	no	.	.	.	.	.	.	.	.	.	.	.	no	not available	.
CYP2C9	10	94942249	C>T	rs200965026	no	no	.	.	.	.	.	.	.	.	.	.	.	no	not available	.
CYP2C9	10	94988925	A>G	rs202201137	no	no	.	.	.	.	.	.	.	.	.	.	.	no	not available	.
CYP2C9	10	94938803	A>G	rs2031308986	no	no	.	.	.	.	.	.	.	.	.	.	.	no	not available	.
CYP2C9	10	94947938	A>T	rs2031531005	no	no	.	.	.	.	.	.	.	.	.	.	.	no	not available	.
CYP2C9	10	94981225	G>A	rs367826293	no	no	.	.	.	.	.	.	.	.	.	.	.	no	not available	.
CYP2C9	10	94938654	G>T	rs369385517	no	no	.	.	.	.	.	.	.	.	.	.	.	no	not available	.
CYP2C9	10	94947939	G>T	rs370100007	no	no	.	.	.	.	.	.	.	.	.	.	.	no	not available	.
CYP2C9	10	94941897	G>C	rs371055887	no	no	.	.	.	.	.	.	.	.	.	.	.	no	not available	.
CYP2C9	10	94942233	C>T	rs375805362	no	no	.	.	.	.	.	.	.	.	.	.	.	no	not available	.
CYP2C9	10	94981371	G>A	rs542577750	no	no	.	.	.	.	.	.	.	.	.	.	.	no	not available	.
CYP2C9	10	94981297	T>C	rs56165452	no	no	.	.	.	.	.	.	.	.	.	.	.	no	not available	.
CYP2C9	10	94938828	A>G	rs564813580	no	no	.	.	.	.	.	.	.	.	.	.	.	no	not available	.
CYP2C9	10	94981201	T>C	rs57505750	no	no	.	.	.	.	.	.	.	.	.	.	.	no	not available	.
CYP2C9	10	94938737	C>A	rs67807361	no	no	.	.	.	.	.	.	.	.	.	.	.	no	not available	.
CYP2C9	10	94942234	G>T	rs72558189	no	no	.	.	.	.	.	.	.	.	.	.	.	no	not available	.
CYP2C9	10	94947782	C>A	rs72558190	no	no	.	.	.	.	.	.	.	.	.	.	.	no	not available	.
CYP2C9	10	94972179	A>G	rs72558192	no	no	.	.	.	.	.	.	.	.	.	.	.	no	not available	.
CYP2C9	10	94986073	A>C	rs72558193	no	no	.	.	.	.	.	.	.	.	.	.	.	no	not available	.
CYP2C9	10	94981281	G>A	rs749060448	no	no	.	.	.	.	.	.	.	.	.	.	.	no	not available	.
CYP2C9	10	94981250	C>A	rs750820937	no	no	.	.	.	.	.	.	.	.	.	.	.	no	not available	.
CYP2C9	10	94942305	G>A	rs754487195	no	no	.	.	.	.	.	.	.	.	.	.	.	no	not available	.
CYP2C9	10	94941982	G>T	rs762239445	no	no	.	.	.	.	.	.	.	.	.	.	.	no	not available	.
CYP2C9	10	94986042	A>G	rs764211126	no	no	.	.	.	.	.	.	.	.	.	.	.	no	not available	.
CYP2C9	10	94988955	T>C	rs767284820	no	no	.	.	.	.	.	.	.	.	.	.	.	no	not available	.
CYP2C9	10	94942230	C>T	rs767576260	no	no	.	.	.	.	.	.	.	.	.	.	.	no	not available	.
CYP2C9	10	94988917	G>C	rs769942899	no	no	.	.	.	.	.	.	.	.	.	.	.	no	not available	.
CYP2C9	10	94949145	C>T	rs772782449	no	no	.	.	.	.	.	.	.	.	.	.	.	no	not available	.
CYP2C9	10	94947785	C>T	rs774550549	no	no	.	.	.	.	.	.	.	.	.	.	.	no	not available	.
CYP2C9	10	94942216	A>G	rs774607211	no	no	.	.	.	.	.	.	.	.	.	.	.	no	not available	.
CYP2C9	10	94988852	C>T	rs776908257	no	no	.	.	.	.	.	.	.	.	.	.	.	no	not available	.
CYP2C9	10	94988984	G>A	rs781583846	no	no	.	.	.	.	.	.	.	.	.	.	.	no	not available	.
CYP2C9	10	94942309	G>T	rs7900194	no	no	.	.	.	.	.	.	.	.	.	.	.	no	not available	.
CYP2C9	10	94989023	G>T	rs868182778	no	no	.	.	.	.	.	.	.	.	.	.	.	no	not available	.
CYP2C9	10	94949280	A>G	rs9332130	no	no	.	.	.	.	.	.	.	.	.	.	.	no	not available	.
CYP2C9	10	94972180	C>G	rs988617574	no	no	.	.	.	.	.	.	.	.	.	.	.	no	not available	.
CYP2C19	10	94761900	C>T	rs12248560	yes	yes	direct	.	72554	15913	0.219326	0.219995	-0.0400183	175	0	0	.	yes	.	.
CYP2C19	10	94781859	G>A	rs4244285	yes	yes	direct	.	72738	11294	0.15527	0.147963	0.437259	113	0	0	.	yes	.	.
CYP2C19	10	94780653	G>A	rs4986893	yes	yes	direct	.	72734	7	9.62411e-05	0.000176	-0.00477312	0	0	undefined	.	yes	.	.
CYP2C19	10	94761817	T>G	rs11568732	no	yes	imputation	0.97914	72746	4893	0.0672614	0.0637826	0.208189	.	.	.	.	yes	.	.
CYP2C19	10	94760721	C>T	rs117673124	no	yes	imputation	0.99925	72746	221	0.00303797	0.00276406	0.0163918	.	.	.	.	yes	.	.
CYP2C19	10	94775367	A>G	rs12769205	no	yes	imputation	0.98843	72746	11291	0.155211	0.147769	0.445379	.	.	.	.	yes	.	.
CYP2C19	10	94761800	A>G	rs186694202	no	yes	imputation	0.99072	72746	221	0.00303797	0.00274814	0.0173446	.	.	.	.	yes	.	.
CYP2C19	10	94761288	C>T	rs3814637	no	yes	direct	.	72652	5106	0.0702802	0.0667451	0.211558	84	0	0	.	yes	.	.
CYP2C19	10	94775416	T>C	rs41291556	no	yes	direct	.	72734	221	0.00303847	0.00274911	0.0173165	3	0	0	.	yes	.	.
CYP2C19	10	94762608	T>C	rs4986894	no	yes	direct	.	72676	11283	0.155251	0.147439	0.467487	113	0	0	.	yes	.	.
CYP2C19	10	94781616	A>G	rs7088784	no	yes	imputation	0.99064	72746	5113	0.0702857	0.066649	0.217633	.	.	.	.	yes	.	.
CYP2C19	10	94762706	A>G	rs28399504	no	yes	direct	.	72648	122	0.00167933	0.00255785	-0.0525745	4	0	0	.	yes	.	.
CYP2C19	10	94781858	C>T	rs6413438	no	yes	direct	.	72734	5	6.87436e-05	5.89e-05	0.000589087	0	0	undefined	.	yes	.	.
CYP2C19	10	94761267	T>C	rs17878739	no	yes	imputation	0	72746	0	0	0.000191	-0.0114303	.	.	.	.	no	not in crucial backbone, imputation score <0,97; mutant allele <5x in dataset	.
CYP2C19	10	94842865	C>T	rs3758580	no	yes	imputation	0.89688	72746	11280	0.15506	0.14744	0.456019	.	.	.	.	no	not in crucial backbone, imputation score <0,97	.
CYP2C19	10	94761793	G>A	rs76822098	no	yes	imputation	0.83576	72746	2	2.74929e-05	0.000176	-0.00888732	.	.	.	.	no	not in crucial backbone, imputation score <0,97; mutant allele <5x in dataset	.
CYP2C19	10	94761665	G>A	rs7902257	no	yes	imputation	0.12041	72746	7	9.62252e-05	0.000265	-0.0101002	.	.	.	.	no	not in crucial backbone, imputation score <0,97	.
CYP2C19	10	94761315	T>G	rs11568730	no	yes	imputation	0.01684	72746	0	0	5.88e-05	-0.00351885	.	.	.	.	no	not in crucial backbone, imputation score <0,97; mutant allele <5x in dataset	.
CYP2C19	10	94775489	G>A	rs17884712	no	yes	imputation	0.19941	72746	0	0	4.41e-05	-0.00263914	.	.	.	.	no	not in crucial backbone, imputation score <0,97; mutant allele <5x in dataset	.
CYP2C19	10	94761923	C>T	rs11568729	no	yes	imputation	0.09791	72746	0	0	0.000103	-0.00616397	.	.	.	.	no	not in crucial backbone, imputation score <0,97; mutant allele <5x in dataset	.
CYP2C19	10	94761598	G>C	rs140164087	no	yes	imputation	0	72746	0	0	0	0	.	.	.	.	no	not in crucial backbone, imputation score <0,97; mutant allele <5x in dataset	.
CYP2C19	10	94760778	G>A	rs141540628	no	yes	imputation	0.0018	72746	0	0	0	0	.	.	.	.	no	not in crucial backbone, imputation score <0,97; mutant allele <5x in dataset	.
CYP2C19	10	94760803	G>T	rs150732393	no	yes	imputation	0	72746	0	0	0	0	.	.	.	.	no	not in crucial backbone, imputation score <0,97; mutant allele <5x in dataset	.
CYP2C19	10	94775165	G>C	rs17878459	no	yes	imputation	0.76499	72746	2136	0.0293624	0.0315495	-0.130883	.	.	.	.	no	not in crucial backbone, imputation score <0,97	.
CYP2C19	10	94820579	A>G	rs17879239	no	yes	imputation	0	72746	0	0	8.82e-05	-0.00527828	.	.	.	.	no	not in crucial backbone, imputation score <0,97; mutant allele <5x in dataset	.
CYP2C19	10	94849995	C>T	rs17879685	no	yes	imputation	0.02532	72746	0	0	1.47e-05	-0.000879713	.	.	.	.	no	not in crucial backbone, imputation score <0,97; mutant allele <5x in dataset	.
CYP2C19	10	94775448	G>T	rs17882291	no	yes	imputation	0	72746	0	0	8.82e-05	-0.00527828	.	.	.	.	no	not in crucial backbone, imputation score <0,97; mutant allele <5x in dataset	.
CYP2C19	10	94762760	A>C	rs17882687	no	yes	imputation	0.026	72746	0	0	0.000441	-0.0263914	.	.	.	.	no	not in crucial backbone, imputation score <0,97; mutant allele <5x in dataset	.
CYP2C19	10	94842934	C>T	rs17882744	no	yes	imputation	0.08048	72746	1	1.37465e-05	0.00230753	-0.13727	.	.	.	.	no	not in crucial backbone, imputation score <0,97; mutant allele <5x in dataset	.
CYP2C19	10	94852996	T>C	rs17882796	no	yes	imputation	0	72746	0	0	8.82e-05	-0.00527828	.	.	.	.	no	not in crucial backbone, imputation score <0,97; mutant allele <5x in dataset	.
CYP2C19	10	94762804	C>T	rs17885098	no	yes	imputation	0.75129	72746	67632	0.929701	0.933202	-0.209539	.	.	.	.	no	not in crucial backbone, imputation score <0,97	.
CYP2C19	10	94775423	A>C	rs17885179	no	yes	imputation	0	72746	0	0	8.82e-05	-0.00527828	.	.	.	.	no	not in crucial backbone, imputation score <0,97; mutant allele <5x in dataset	.
CYP2C19	10	94762636	T>C	rs17886301	no	yes	imputation	0.50284	72746	48	0.00065983	0.00164638	-0.0590395	.	.	.	.	no	not in crucial backbone, imputation score <0,97	.
CYP2C19	10	94850018	A>C	rs17886522	no	yes	imputation	0.02225	72746	0	0	0.00025	-0.0149611	.	.	.	.	no	not in crucial backbone, imputation score <0,97; mutant allele <5x in dataset	.
CYP2C19	10	94775539	G>C	rs181297724	no	yes	imputation	0.01009	72746	0	0	0.000706	-0.0422501	.	.	.	.	no	not in crucial backbone, imputation score <0,97; mutant allele <5x in dataset	.
CYP2C19	10	94762693	G>A	rs367543001	no	yes	imputation	0.00776	72746	0	0	0	0	.	.	.	.	no	not in crucial backbone, imputation score <0,97; mutant allele <5x in dataset	.
CYP2C19	10	94762712	C>T	rs367543002	no	yes	imputation	0.00776	72746	0	0	0	0	.	.	.	.	no	not in crucial backbone, imputation score <0,97; mutant allele <5x in dataset	.
CYP2C19	10	94762715	T>C	rs367543003	no	yes	imputation	0.00776	72746	0	0	4.41e-05	-0.00263914	.	.	.	.	no	not in crucial backbone, imputation score <0,97; mutant allele <5x in dataset	.
CYP2C19	10	94842866	A>G	rs3758581	no	yes	imputation	0.64226	72746	67857	0.932794	0.936591	-0.227256	.	.	.	.	no	not in crucial backbone, imputation score <0,97	.
CYP2C19	10	94775507	G>A	rs58973490	no	yes	imputation	0.15631	72746	0	0	0.00527693	-0.315795	.	.	.	.	no	not in crucial backbone, imputation score <0,97; mutant allele <5x in dataset	.
CYP2C19	10	94761873	AT>A	rs17880036	no	yes	imputation	0.16124	72746	27	0.000371154	0.000355482	0.000937907	.	.	.	.	no	not in crucial backbone, imputation score <0,97	.
CYP2C19	10	94850028	A>C	10:94850028:A	no	no	.	.	.	.	.	.	.	.	.	.	.	no	not available	.
CYP2C19	10	94842995	G>A	rs113934938	no	no	.	.	.	.	.	.	.	.	.	.	.	no	not available	.
CYP2C19	10	94775160	G>C	rs118203756	no	no	.	.	.	.	.	.	.	.	.	.	.	no	not available	.
CYP2C19	10	94842879	G>A	rs118203757	no	no	.	.	.	.	.	.	.	.	.	.	.	no	not available	.
CYP2C19	10	94852785	C>G	rs118203759	no	no	.	.	.	.	.	.	.	.	.	.	.	no	not available	.
CYP2C19	10	94775185	A>G	rs1288601658	no	no	.	.	.	.	.	.	.	.	.	.	.	no	not available	.
CYP2C19	10	94842861	G>A	rs138142612	no	no	.	.	.	.	.	.	.	.	.	.	.	no	not available	.
CYP2C19	10	94780574	G>C	rs140278421	no	no	.	.	.	.	.	.	.	.	.	.	.	no	not available	.
CYP2C19	10	94842953	G>A	rs144036596	no	no	.	.	.	.	.	.	.	.	.	.	.	no	not available	.
CYP2C19	10	94775106	C>T	rs145328984	no	no	.	.	.	.	.	.	.	.	.	.	.	no	not available	.
CYP2C19	10	94762788	A>T	rs1564656981	no	no	.	.	.	.	.	.	.	.	.	.	.	no	not available	.
CYP2C19	10	94762856	A>G	rs1564657013	no	no	.	.	.	.	.	.	.	.	.	.	.	no	not available	.
CYP2C19	10	94775121	C>T	rs1564660997	no	no	.	.	.	.	.	.	.	.	.	.	.	no	not available	.
CYP2C19	10	94849953	C>G	rs1564686367	no	no	.	.	.	.	.	.	.	.	.	.	.	no	not available	.
CYP2C19	10	94761931	T>A	rs185375194	no	no	.	.	.	.	.	.	.	.	.	.	.	no	not available	.
CYP2C19	10	94852765	C>T	rs192154563	no	no	.	.	.	.	.	.	.	.	.	.	.	no	not available	.
CYP2C19	10	94780579	G>A	rs370803989	no	no	.	.	.	.	.	.	.	.	.	.	.	no	not available	.
CYP2C19	10	94781944	G>A	rs375781227	no	no	.	.	.	.	.	.	.	.	.	.	.	no	not available	.
CYP2C19	10	94849964	A>G	rs377184510	no	no	.	.	.	.	.	.	.	.	.	.	.	no	not available	.
CYP2C19	10	94842954	A>T	rs550527959	no	no	.	.	.	.	.	.	.	.	.	.	.	no	not available	.
CYP2C19	10	94852914	A>C	rs55640102	no	no	.	.	.	.	.	.	.	.	.	.	.	no	not available	.
CYP2C19	10	94762755	T>C	rs55752064	no	no	.	.	.	.	.	.	.	.	.	.	.	no	not available	.
CYP2C19	10	94852738	C>T	rs56337013	no	no	.	.	.	.	.	.	.	.	.	.	.	no	not available	.
CYP2C19	10	94775453	G>A	rs72552267	no	no	.	.	.	.	.	.	.	.	.	.	.	no	not available	.
CYP2C19	10	94781999	T>A	rs72558186	no	no	.	.	.	.	.	.	.	.	.	.	.	no	not available	.
CYP2C19	10	94775465	T>A	rs763625282	no	no	.	.	.	.	.	.	.	.	.	.	.	no	not available	.
CYP2C19	10	94842896	G>A	rs770829708	no	no	.	.	.	.	.	.	.	.	.	.	.	no	not available	.
CYP2C19	10	94761534	AT>A	rs771491246	no	no	.	.	.	.	.	.	.	.	.	.	.	no	not available	.
CYP2C19	10	94781991	G>A	rs778258371	no	no	.	.	.	.	.	.	.	.	.	.	.	no	not available	.
CYP2C19	10	94849980	G>A	rs780225316	no	no	.	.	.	.	.	.	.	.	.	.	.	no	not available	.
CYP2D6	22	42128241	CT>C	rs35742686	yes	yes	imputation	0.79046	65328	1515	0.0231907	0.0169777	0.371811	.	.	.	.	yes	.	.
CYP2D6	22	42127608	C>T	rs59421388	yes	yes	imputation	0.03948	65328	15	0.000229611	0.000604	-0.0224051	.	.	.	.	yes	.	.
CYP2D6	22	42129130	C>G	rs1058164	yes	yes	imputation	0.8575	65328	34199	0.523497	0.552475	-1.73418	.	.	.	.	yes	.	.
CYP2D6	22	42130692	G>A	rs1065852	yes	yes	imputation	0.91115	65328	13772	0.210813	0.222541	-0.701848	.	.	.	.	yes	.	.
CYP2D6	22	42126611	C>G	rs1135840	yes	yes	imputation	0.86789	65328	34199	0.523497	0.558803	-2.11288	.	.	.	.	yes	.	.
CYP2D6	22	42127941	G>A	rs16947	yes	yes	imputation	0.88903	65328	20403	0.312316	0.334678	-1.33822	.	.	.	.	yes	.	.
CYP2D6	22	42129770	G>A	rs28371706	yes	yes	direct	.	64916	11	0.00016945	0.00113489	-0.0577762	0	0	undefined	.	yes	.	.
CYP2D6	22	42127803	C>T	rs28371725	yes	yes	imputation	0.83567	65328	4669	0.0714701	0.095499	-1.43799	.	.	.	.	yes	.	.
CYP2D6	22	42128945	C>T	rs3892097	yes	yes	imputation	0.91287	65328	13030	0.199455	0.198619	0.0500334	.	.	.	.	yes	.	.
CYP2D6	22	42128173	CCTT>C	rs5030656	yes	yes	imputation	0.67119	65328	1761	0.0269563	0.0284523	-0.0895283	.	.	.	.	yes	.	.
CYP2D6	22	42129132	C>T	rs61736512	yes	yes	imputation	0.04057	65328	15	0.000229611	0.000575	-0.0206696	.	.	.	.	yes	.	.
CYP2D6	22	42129083	CA>C	rs5030655	yes	yes	imputation	0.61425	65328	676	0.0103478	0.0117009	-0.0809765	.	.	.	.	yes	.	.
CYP2D6	22	42130967	C>T	rs1080993	no	yes	imputation	0.04485	65328	16	0.000244918	0.00059	-0.0206512	.	.	.	.	no	not in crucial backbone, imputation score <0,97	.
CYP2D6	22	42130710	G>A	rs138100349	no	yes	imputation	0.49919	65328	89	0.00136236	0.00289248	-0.0915694	.	.	.	.	no	not in crucial backbone, imputation score <0,97	.
CYP2D6	22	42129614	C>G	rs180847475	no	yes	imputation	0.02409	65328	0	0	0.000147	-0.00879713	.	.	.	.	no	not in crucial backbone, imputation score <0,97; mutant allele <5x in dataset	.
CYP2D6	22	42129643	G>C	rs186133763	no	yes	imputation	0.02409	65328	0	0	0.000133	-0.00795931	.	.	.	.	no	not in crucial backbone, imputation score <0,97; mutant allele <5x in dataset	.
CYP2D6	22	42128308	C>A	rs28371717	no	yes	imputation	0.56408	65328	560	0.00857213	0.012894	-0.25864	.	.	.	.	no	not in crucial backbone, imputation score <0,97	.
CYP2D6	22	42126963	C>T	rs28371732	no	yes	imputation	0.17031	65328	45	0.000688832	0.00720019	-0.389668	.	.	.	.	no	not in crucial backbone, imputation score <0,97	.
CYP2D6	22	42130773	C>T	rs72549358	no	yes	imputation	0.70983	65328	137	0.00209711	0.00362853	-0.0916469	.	.	.	.	no	not in crucial backbone, imputation score <0,97	.
CYP2D6	22	42128668	G>A	rs76327133	no	yes	imputation	0.04393	65328	16	0.000244918	0.000591	-0.0207111	.	.	.	.	no	not in crucial backbone, imputation score <0,97	.
CYP2D6	22	42129087	G>C	rs78482768	no	yes	imputation	0.70983	65328	137	0.00209711	0.00362564	-0.091474	.	.	.	.	no	not in crucial backbone, imputation score <0,97	.
CYP2D6	22	42126676	G>A	rs150445731	no	yes	imputation	0.55493	65328	38	0.00058168	0.00184725	-0.0757373	.	.	.	.	no	not in crucial backbone, imputation score <0,97	.
CYP2D6	22	42129075	C>T	rs28371710	no	yes	imputation	0.06405	65328	3	4.59221e-05	0.000103	-0.00341579	.	.	.	.	no	not in crucial backbone, imputation score <0,97; mutant allele <5x in dataset	.
CYP2D6	22	42132089	C>T	rs59099247	no	yes	imputation	0.03156	65328	1	1.53074e-05	0.000229	-0.0127883	.	.	.	.	no	not in crucial backbone, imputation score <0,97; mutant allele <5x in dataset	.
CYP2D6	22	42132334	C>T	rs76210340	no	yes	imputation	0.0276	65328	1	1.53074e-05	0.000118	-0.00614558	.	.	.	.	no	not in crucial backbone, imputation score <0,97; mutant allele <5x in dataset	.
CYP2D6	22	42132375	G>C	rs1080985	no	yes	imputation	0.87455	65328	14975	0.229228	0.234031	-0.287439	.	.	.	.	no	not in crucial backbone, imputation score <0,97	.
CYP2D6	22	42132209	A>T	rs1080986	no	yes	imputation	0.03997	65328	15	0.000229611	0.000577	-0.0207893	.	.	.	.	no	not in crucial backbone, imputation score <0,97	.
CYP2D6	22	42132199	C>T	rs1080987	no	yes	imputation	0.03997	65328	15	0.000229611	0.000577	-0.0207893	.	.	.	.	no	not in crucial backbone, imputation score <0,97	.
CYP2D6	22	42131791	C>T	rs1080989	no	yes	imputation	0.91111	65328	13772	0.210813	0.222632	-0.707293	.	.	.	.	no	not in crucial backbone, imputation score <0,97	.
CYP2D6	22	42131156	C>T	rs1080992	no	yes	imputation	0.18017	65328	21	0.000321455	0.0157979	-0.926179	.	.	.	.	no	not in crucial backbone, imputation score <0,97	.
CYP2D6	22	42129754	G>A	rs1081003	no	yes	imputation	0.71441	65328	1142	0.017481	0.0254127	-0.474667	.	.	.	.	no	not in crucial backbone, imputation score <0,97	.
CYP2D6	22	42129623	C>T	rs1081004	no	yes	imputation	0.62206	65328	3602	0.0551372	0.0708556	-0.940661	.	.	.	.	no	not in crucial backbone, imputation score <0,97	.
CYP2D6	22	42128922	A>G	rs111606937	no	yes	imputation	0.63439	65328	234	0.00358193	0.00296758	0.0367651	.	.	.	.	no	not in crucial backbone, imputation score <0,97	.
CYP2D6	22	42129757	A>G	rs1135821	no	yes	imputation	0.00514	65328	0	0	0.000133	-0.00795931	.	.	.	.	no	not in crucial backbone, imputation score <0,97; mutant allele <5x in dataset	.
CYP2D6	22	42129180	A>T	rs1135822	no	yes	imputation	0.00609	65328	0	0	0.000147	-0.00879713	.	.	.	.	no	not in crucial backbone, imputation score <0,97; mutant allele <5x in dataset	.
CYP2D6	22	42128181	A>T	rs1135828	no	yes	imputation	0.00537	65328	0	0	1.5e-05	-0.000897666	.	.	.	.	no	not in crucial backbone, imputation score <0,97; mutant allele <5x in dataset	.
CYP2D6	22	42126663	G>C	rs1135833	no	yes	imputation	0.00071	65328	0	0	5.91e-05	-0.0035368	.	.	.	.	no	not in crucial backbone, imputation score <0,97; mutant allele <5x in dataset	.
CYP2D6	22	42126660	T>C	rs1135835	no	yes	imputation	0.00071	65328	0	0	5.92e-05	-0.00354279	.	.	.	.	no	not in crucial backbone, imputation score <0,97; mutant allele <5x in dataset	.
CYP2D6	22	42128741	G>A	rs113889384	no	yes	imputation	0.03311	65328	2	3.06147e-05	0.000518	-0.0291673	.	.	.	.	no	not in crucial backbone, imputation score <0,97; mutant allele <5x in dataset	.
CYP2D6	22	42130667	C>T	rs118203758	no	yes	imputation	0.00114	65328	0	0	0	0	.	.	.	.	no	not in crucial backbone, imputation score <0,97; mutant allele <5x in dataset	.
CYP2D6	22	42126310	C>T	rs12169962	no	yes	imputation	0.8912	65328	20260	0.310127	0.308874	0.0750064	.	.	.	.	no	not in crucial backbone, imputation score <0,97	.
CYP2D6	22	42129414	G>C	rs143170489	no	yes	imputation	0.49174	65328	43	0.000658217	0.0037862	-0.187192	.	.	.	.	no	not in crucial backbone, imputation score <0,97	.
CYP2D6	22	42127811	G>A	rs143276168	no	yes	imputation	0.73876	65328	520	0.00795983	0.00299569	0.297076	.	.	.	.	no	not in crucial backbone, imputation score <0,97	.
CYP2D6	22	42127701	C>T	rs149172985	no	yes	imputation	0.00605	65328	0	0	0.000192	-0.0114901	.	.	.	.	no	not in crucial backbone, imputation score <0,97; mutant allele <5x in dataset	.
CYP2D6	22	42128813	G>A	rs150163869	no	yes	imputation	0.18015	65328	5	7.65369e-05	0.00146334	-0.0829924	.	.	.	.	no	not in crucial backbone, imputation score <0,97	.
CYP2D6	22	42128321	A>G	rs17002852	no	yes	imputation	0.50415	65328	214	0.00327578	0.00791748	-0.27778	.	.	.	.	no	not in crucial backbone, imputation score <0,97	.
CYP2D6	22	42128513	C>T	rs184517596	no	yes	imputation	0.00022	65328	0	0	1.48e-05	-0.000885697	.	.	.	.	no	not in crucial backbone, imputation score <0,97; mutant allele <5x in dataset	.
CYP2D6	22	42128071	C>G	rs187203531	no	yes	imputation	0.23112	65328	59	0.000903135	0.00691802	-0.359957	.	.	.	.	no	not in crucial backbone, imputation score <0,97	.
CYP2D6	22	42129498	C>T	rs189736703	no	yes	imputation	0.09637	65328	11	0.000168381	0.00394861	-0.226226	.	.	.	.	no	not in crucial backbone, imputation score <0,97	.
CYP2D6	22	42129422	C>T	rs192258949	no	yes	imputation	0.02199	65328	0	0	1.47e-05	-0.000879713	.	.	.	.	no	not in crucial backbone, imputation score <0,97; mutant allele <5x in dataset	.
CYP2D6	22	42127407	T>G	rs1985842	no	yes	imputation	0.86784	65328	34199	0.523497	0.559868	-2.17661	.	.	.	.	no	not in crucial backbone, imputation score <0,97	.
CYP2D6	22	42129008	T>G	rs200002499	no	yes	imputation	0.16756	65328	0	0	0.00167391	-0.100174	.	.	.	.	no	not in crucial backbone, imputation score <0,97; mutant allele <5x in dataset	.
CYP2D6	22	42127209	T>C	rs2004511	no	yes	imputation	0.90711	65328	13799	0.211226	0.226816	-0.932949	.	.	.	.	no	not in crucial backbone, imputation score <0,97	.
CYP2D6	22	42129044	G>A	rs201006451	no	yes	imputation	0.00049	65328	0	0	0	0	.	.	.	.	no	not in crucial backbone, imputation score <0,97; mutant allele <5x in dataset	.
CYP2D6	22	42126548	G>A	rs201759814	no	yes	imputation	0.75619	65328	8699	0.133159	0.0470271	5.1545	.	.	.	.	no	not in crucial backbone, imputation score <0,97	.
CYP2D6	22	42127556	T>C	rs202102799	no	yes	imputation	0.41603	65328	51	0.000780676	0.00170905	-0.055558	.	.	.	.	no	not in crucial backbone, imputation score <0,97	.
CYP2D6	22	42128694	T>C	rs2267447	no	yes	imputation	0.90464	65328	13778	0.210905	0.222204	-0.676184	.	.	.	.	no	not in crucial backbone, imputation score <0,97	.
CYP2D6	22	42130929	T>C	rs267608272	no	yes	imputation	0.00653	65328	0	0	0.000761	-0.0455416	.	.	.	.	no	not in crucial backbone, imputation score <0,97; mutant allele <5x in dataset	.
CYP2D6	22	42130512	C>T	rs267608273	no	yes	imputation	0.1462	65328	0	0	0	0	.	.	.	.	no	not in crucial backbone, imputation score <0,97; mutant allele <5x in dataset	.
CYP2D6	22	42129827	C>G	rs267608276	no	yes	imputation	0.1462	65328	0	0	0	0	.	.	.	.	no	not in crucial backbone, imputation score <0,97; mutant allele <5x in dataset	.
CYP2D6	22	42129545	G>A	rs267608277	no	yes	imputation	0.63505	65328	709	0.0108529	0.0104984	0.0212164	.	.	.	.	no	not in crucial backbone, imputation score <0,97	.
CYP2D6	22	42128662	T>G	rs267608290	no	yes	imputation	0.42859	65328	2	3.06147e-05	0	0.00183212	.	.	.	.	no	not in crucial backbone, imputation score <0,97; mutant allele <5x in dataset	.
CYP2D6	22	42127300	C>T	rs267608292	no	yes	imputation	0.00066	65328	0	0	1.47e-05	-0.000879713	.	.	.	.	no	not in crucial backbone, imputation score <0,97; mutant allele <5x in dataset	.
CYP2D6	22	42128500	C>T	rs267608300	no	yes	imputation	0.36709	65328	128	0.00195934	0.00650233	-0.271872	.	.	.	.	no	not in crucial backbone, imputation score <0,97	.
CYP2D6	22	42126749	C>T	rs267608319	no	yes	imputation	0.08715	65328	3	4.59221e-05	0.000193	-0.00880179	.	.	.	.	no	not in crucial backbone, imputation score <0,97; mutant allele <5x in dataset	.
CYP2D6	22	42130715	C>T	rs28371696	no	yes	imputation	0.04405	65328	1	1.53074e-05	0.000428	-0.0246973	.	.	.	.	no	not in crucial backbone, imputation score <0,97; mutant allele <5x in dataset	.
CYP2D6	22	42130482	C>A	rs28371699	no	yes	imputation	0.86133	65328	34248	0.524247	0.551552	-1.63406	.	.	.	.	no	not in crucial backbone, imputation score <0,97	.
CYP2D6	22	42130047	G>C	rs28371701	no	yes	imputation	0.85786	65328	33008	0.505266	0.51394	-0.519106	.	.	.	.	no	not in crucial backbone, imputation score <0,97	.
CYP2D6	22	42129950	A>C	rs28371702	no	yes	imputation	0.86022	65328	34266	0.524522	0.560275	-2.13959	.	.	.	.	no	not in crucial backbone, imputation score <0,97	.
CYP2D6	22	42129819	G>T	rs28371703	no	yes	imputation	0.90789	65328	12481	0.191051	0.191817	-0.0458222	.	.	.	.	no	not in crucial backbone, imputation score <0,97	.
CYP2D6	22	42129809	T>C	rs28371704	no	yes	imputation	0.90789	65328	12481	0.191051	0.192524	-0.0881322	.	.	.	.	no	not in crucial backbone, imputation score <0,97	.
CYP2D6	22	42129796	G>C	rs28371705	no	yes	imputation	0.90701	65328	12481	0.191051	0.194504	-0.206624	.	.	.	.	no	not in crucial backbone, imputation score <0,97	.
CYP2D6	22	42128793	A>G	rs28371713	no	yes	imputation	0.06471	65328	3	4.59221e-05	0.00209024	-0.122341	.	.	.	.	no	not in crucial backbone, imputation score <0,97; mutant allele <5x in dataset	.
CYP2D6	22	42128488	G>A	rs28371715	no	yes	imputation	0.01085	65328	0	0	0.000252	-0.0150808	.	.	.	.	no	not in crucial backbone, imputation score <0,97; mutant allele <5x in dataset	.
CYP2D6	22	42128216	G>T	rs28371718	no	yes	imputation	0.02374	65328	3	4.59221e-05	0.00471041	-0.279143	.	.	.	.	no	not in crucial backbone, imputation score <0,97; mutant allele <5x in dataset	.
CYP2D6	22	42128189	C>A	rs28371719	no	yes	imputation	0.02532	65328	0	0	0.000163	-0.00975464	.	.	.	.	no	not in crucial backbone, imputation score <0,97; mutant allele <5x in dataset	.
CYP2D6	22	42128130	C>T	rs28371721	no	yes	imputation	0.39295	65328	51	0.000780676	0.00202777	-0.0746316	.	.	.	.	no	not in crucial backbone, imputation score <0,97	.
CYP2D6	22	42128128	C>T	rs28371722	no	yes	imputation	0.052	65328	2	3.06147e-05	0.000325	-0.0176173	.	.	.	.	no	not in crucial backbone, imputation score <0,97; mutant allele <5x in dataset	.
CYP2D6	22	42128031	A>T	rs28371723	no	yes	imputation	0.00056	65328	0	0	1.48e-05	-0.000885697	.	.	.	.	no	not in crucial backbone, imputation score <0,97; mutant allele <5x in dataset	.
CYP2D6	22	42127537	A>G	rs28371726	no	yes	imputation	0.36374	65328	357	0.00546473	0.00412515	0.0801665	.	.	.	.	no	not in crucial backbone, imputation score <0,97	.
CYP2D6	22	42127356	G>T	rs28371729	no	yes	imputation	0.67328	65328	1527	0.0233744	0.0298607	-0.388171	.	.	.	.	no	not in crucial backbone, imputation score <0,97	.
CYP2D6	22	42127207	C>T	rs28371730	no	yes	imputation	0.90048	65328	20387	0.312071	0.332045	-1.19531	.	.	.	.	no	not in crucial backbone, imputation score <0,97	.
CYP2D6	22	42126462	G>A	rs28371737	no	yes	imputation	0.61874	65328	623	0.00953649	0.00993309	-0.0237341	.	.	.	.	no	not in crucial backbone, imputation score <0,97	.
CYP2D6	22	42126390	G>A	rs28371738	no	yes	imputation	0.9064	65328	13778	0.210905	0.222025	-0.665471	.	.	.	.	no	not in crucial backbone, imputation score <0,97	.
CYP2D6	22	42127398	A>G	rs28578778	no	yes	imputation	0.96664	65328	552	0.00844967	0.0110606	-0.15625	.	.	.	.	no	not in crucial backbone, imputation score <0,97	.
CYP2D6	22	42132217	G>A	rs28588594	no	yes	imputation	0.90683	65328	13772	0.210813	0.222559	-0.702925	.	.	.	.	no	not in crucial backbone, imputation score <0,97	.
CYP2D6	22	42131531	G>A	rs28624811	no	yes	imputation	0.88318	65328	20387	0.312071	0.332843	-1.24306	.	.	.	.	no	not in crucial backbone, imputation score <0,97	.
CYP2D6	22	42131469	C>T	rs28633410	no	yes	imputation	0.88822	65328	20240	0.309821	0.325518	-0.939365	.	.	.	.	no	not in crucial backbone, imputation score <0,97	.
CYP2D6	22	42130522	G>A	rs29001678	no	yes	imputation	0.79615	65328	2914	0.0446057	0.0342088	0.622195	.	.	.	.	no	not in crucial backbone, imputation score <0,97	.
CYP2D6	22	42130475	T>C	rs34291018	no	yes	imputation	0.00702	65328	0	0	0.000179	-0.0107121	.	.	.	.	no	not in crucial backbone, imputation score <0,97; mutant allele <5x in dataset	.
CYP2D6	22	42131016	T>C	rs35481113	no	yes	imputation	0.30224	65328	15	0.000229611	0.000177	0.00314845	.	.	.	.	no	not in crucial backbone, imputation score <0,97	.
CYP2D6	22	42130469	C>T	rs35970455	no	yes	imputation	0.00702	65328	0	0	0.000164	-0.00981448	.	.	.	.	no	not in crucial backbone, imputation score <0,97; mutant allele <5x in dataset	.
CYP2D6	22	42126719	C>T	rs369177208	no	yes	imputation	0.0018	65328	0	0	5.93e-05	-0.00354877	.	.	.	.	no	not in crucial backbone, imputation score <0,97; mutant allele <5x in dataset	.
CYP2D6	22	42129283	C>T	rs369508051	no	yes	imputation	0.00415	65328	0	0	1.47e-05	-0.000879713	.	.	.	.	no	not in crucial backbone, imputation score <0,97; mutant allele <5x in dataset	.
CYP2D6	22	42129225	A>C	rs370267861	no	yes	imputation	0.00061	65328	0	0	0.000369	-0.0220826	.	.	.	.	no	not in crucial backbone, imputation score <0,97; mutant allele <5x in dataset	.
CYP2D6	22	42130993	C>T	rs372204775	no	yes	imputation	0.0279	65328	0	0	0.000461	-0.0275883	.	.	.	.	no	not in crucial backbone, imputation score <0,97; mutant allele <5x in dataset	.
CYP2D6	22	42129228	A>G	rs373668214	no	yes	imputation	0.00044	65328	0	0	0.000354	-0.0211849	.	.	.	.	no	not in crucial backbone, imputation score <0,97; mutant allele <5x in dataset	.
CYP2D6	22	42131189	C>G	rs374672076	no	yes	imputation	0.07138	65328	1	1.53074e-05	0.000877	-0.0515675	.	.	.	.	no	not in crucial backbone, imputation score <0,97; mutant allele <5x in dataset	.
CYP2D6	22	42130139	G>A	rs376217512	no	yes	imputation	0.87556	65328	6	9.18442e-05	0.000243	-0.00904583	.	.	.	.	no	not in crucial backbone, imputation score <0,97	.
CYP2D6	22	42130809	A>C	rs376446555	no	yes	imputation	0.00069	65328	0	0	0.000222	-0.0132855	.	.	.	.	no	not in crucial backbone, imputation score <0,97; mutant allele <5x in dataset	.
CYP2D6	22	42129156	A>G	rs376636053	no	yes	imputation	0.00067	65328	0	0	0	0	.	.	.	.	no	not in crucial backbone, imputation score <0,97; mutant allele <5x in dataset	.
CYP2D6	22	42126758	G>A	rs377590656	no	yes	imputation	0	65328	0	0	1.48e-05	-0.000885697	.	.	.	.	no	not in crucial backbone, imputation score <0,97; mutant allele <5x in dataset	.
CYP2D6	22	42127001	G>A	rs4987144	no	yes	imputation	0.89861	65328	20387	0.312071	0.326307	-0.851921	.	.	.	.	no	not in crucial backbone, imputation score <0,97	.
CYP2D6	22	42128815	C>T	rs5030866	no	yes	imputation	0.62506	65328	677	0.0103631	0.0106894	-0.0195278	.	.	.	.	no	not in crucial backbone, imputation score <0,97	.
CYP2D6	22	42127856	T>G	rs5030867	no	yes	direct	.	63906	0	0	0.000443	-0.0265111	0	0	undefined	.	no	mutant allele <5x in dataset	.
CYP2D6	22	42130440	A>G	rs527792942	no	yes	imputation	0.00061	65328	0	0	0	0	.	.	.	.	no	not in crucial backbone, imputation score <0,97; mutant allele <5x in dataset	.
CYP2D6	22	42131145	T>C	rs530422334	no	yes	imputation	0.00041	65328	0	0	0.000251	-0.0150209	.	.	.	.	no	not in crucial backbone, imputation score <0,97; mutant allele <5x in dataset	.
CYP2D6	22	42131060	G>A	rs533222097	no	yes	imputation	0.00058	65328	0	0	1.48e-05	-0.000885697	.	.	.	.	no	not in crucial backbone, imputation score <0,97; mutant allele <5x in dataset	.
CYP2D6	22	42129759	C>T	rs535642512	no	yes	imputation	0.02627	65328	0	0	0	0	.	.	.	.	no	not in crucial backbone, imputation score <0,97; mutant allele <5x in dataset	.
CYP2D6	22	42131279	T>A	rs540076362	no	yes	imputation	0.10081	65328	3	4.59221e-05	8.87e-05	-0.00256002	.	.	.	.	no	not in crucial backbone, imputation score <0,97; mutant allele <5x in dataset	.
CYP2D6	22	42130459	T>C	rs546029764	no	yes	imputation	0.00083	65328	0	0	0	0	.	.	.	.	no	not in crucial backbone, imputation score <0,97; mutant allele <5x in dataset	.
CYP2D6	22	42126763	G>T	rs548264542	no	yes	imputation	0.96426	65328	33	0.000505143	0.00108113	-0.0344696	.	.	.	.	no	not in crucial backbone, imputation score <0,97	.
CYP2D6	22	42129524	C>A	rs548739186	no	yes	imputation	0.00109	65328	0	0	0	0	.	.	.	.	no	not in crucial backbone, imputation score <0,97; mutant allele <5x in dataset	.
CYP2D6	22	42127230	C>G	rs552754154	no	yes	imputation	0.08426	65328	0	0	0	0	.	.	.	.	no	not in crucial backbone, imputation score <0,97; mutant allele <5x in dataset	.
CYP2D6	22	42130877	A>G	rs554542605	no	yes	imputation	0.00119	65328	0	0	0.000472	-0.0282466	.	.	.	.	no	not in crucial backbone, imputation score <0,97; mutant allele <5x in dataset	.
CYP2D6	22	42126496	G>A	rs555084863	no	yes	imputation	0.00542	65328	0	0	0.000265	-0.0158588	.	.	.	.	no	not in crucial backbone, imputation score <0,97; mutant allele <5x in dataset	.
CYP2D6	22	42128932	C>T	rs556882139	no	yes	imputation	0.00058	65328	0	0	0	0	.	.	.	.	no	not in crucial backbone, imputation score <0,97; mutant allele <5x in dataset	.
CYP2D6	22	42129388	G>A	rs557722765	no	yes	imputation	0.07718	65328	0	0	0.00272717	-0.163206	.	.	.	.	no	not in crucial backbone, imputation score <0,97; mutant allele <5x in dataset	.
CYP2D6	22	42128753	T>G	rs564994275	no	yes	imputation	0.02773	65328	0	0	0	0	.	.	.	.	no	not in crucial backbone, imputation score <0,97; mutant allele <5x in dataset	.
CYP2D6	22	42131222	G>A	rs566383351	no	yes	imputation	0.0664	65328	0	0	0.000355	-0.0212448	.	.	.	.	no	not in crucial backbone, imputation score <0,97; mutant allele <5x in dataset	.
CYP2D6	22	42129531	T>C	rs566954285	no	yes	imputation	0.00177	65328	0	0	0	0	.	.	.	.	no	not in crucial backbone, imputation score <0,97; mutant allele <5x in dataset	.
CYP2D6	22	42126776	G>T	rs566979163	no	yes	imputation	0.01408	65328	0	0	0	0	.	.	.	.	no	not in crucial backbone, imputation score <0,97; mutant allele <5x in dataset	.
CYP2D6	22	42128807	C>T	rs567606867	no	yes	imputation	0.00026	65328	0	0	0	0	.	.	.	.	no	not in crucial backbone, imputation score <0,97; mutant allele <5x in dataset	.
CYP2D6	22	42126752	C>T	rs569439709	no	yes	imputation	0.03241	65328	0	0	0	0	.	.	.	.	no	not in crucial backbone, imputation score <0,97; mutant allele <5x in dataset	.
CYP2D6	22	42129563	C>T	rs570742137	no	yes	imputation	0.00083	65328	0	0	0	0	.	.	.	.	no	not in crucial backbone, imputation score <0,97; mutant allele <5x in dataset	.
CYP2D6	22	42131114	A>G	rs572914357	no	yes	imputation	0.91717	65328	606	0.00927627	0.00572508	0.212519	.	.	.	.	no	not in crucial backbone, imputation score <0,97	.
CYP2D6	22	42128580	G>A	rs577696827	no	yes	imputation	0.0009	65328	0	0	0	0	.	.	.	.	no	not in crucial backbone, imputation score <0,97; mutant allele <5x in dataset	.
CYP2D6	22	42131802	A>G	rs59360719	no	yes	imputation	0.09871	65328	2	3.06147e-05	0	0.00183212	.	.	.	.	no	not in crucial backbone, imputation score <0,97; mutant allele <5x in dataset	.
CYP2D6	22	42129178	G>A	rs61736507	no	yes	imputation	0.49174	65328	43	0.000658217	0.00365512	-0.179348	.	.	.	.	no	not in crucial backbone, imputation score <0,97	.
CYP2D6	22	42127565	T>C	rs61736517	no	yes	imputation	0.41438	65328	51	0.000780676	0.00169437	-0.0546795	.	.	.	.	no	not in crucial backbone, imputation score <0,97	.
CYP2D6	22	42129278	G>A	rs67497403	no	yes	imputation	0.00943	65328	0	0	1.47e-05	-0.000879713	.	.	.	.	no	not in crucial backbone, imputation score <0,97; mutant allele <5x in dataset	.
CYP2D6	22	42131289	G>T	rs74966855	no	yes	imputation	0.0297	65328	0	0	8.87e-05	-0.0053082	.	.	.	.	no	not in crucial backbone, imputation score <0,97; mutant allele <5x in dataset	.
CYP2D6	22	42128433	T>A	rs749867663	no	yes	imputation	0.02247	65328	0	0	7.39e-05	-0.0044225	.	.	.	.	no	not in crucial backbone, imputation score <0,97; mutant allele <5x in dataset	.
CYP2D6	22	42128499	C>T	rs75203276	no	yes	imputation	0.03744	65328	2	3.06147e-05	0.000576	-0.0326383	.	.	.	.	no	not in crucial backbone, imputation score <0,97; mutant allele <5x in dataset	.
CYP2D6	22	42126715	C>T	rs760940331	no	yes	imputation	0.00106	65328	0	0	0	0	.	.	.	.	no	not in crucial backbone, imputation score <0,97; mutant allele <5x in dataset	.
CYP2D6	22	42129779	A>G	rs76187628	no	yes	imputation	0.00514	65328	0	0	4.42e-05	-0.00264512	.	.	.	.	no	not in crucial backbone, imputation score <0,97; mutant allele <5x in dataset	.
CYP2D6	22	42129001	T>C	rs76326664	no	yes	imputation	0.01019	65328	0	0	8.85e-05	-0.00529623	.	.	.	.	no	not in crucial backbone, imputation score <0,97; mutant allele <5x in dataset	.
CYP2D6	22	42129799	G>C	rs76802407	no	yes	imputation	0.00339	65328	0	0	0	0	.	.	.	.	no	not in crucial backbone, imputation score <0,97; mutant allele <5x in dataset	.
CYP2D6	22	42127412	G>A	rs768105646	no	yes	imputation	0.08844	65328	7	0.000107152	0.000208	-0.00603521	.	.	.	.	no	not in crucial backbone, imputation score <0,97	.
CYP2D6	22	42126938	C>T	rs769157652	no	yes	imputation	0.10206	65328	6	9.18442e-05	0.00158027	-0.089074	.	.	.	.	no	not in crucial backbone, imputation score <0,97	.
CYP2D6	22	42131379	C>T	rs769257	no	yes	imputation	0.13197	65328	6	9.18442e-05	0.00186374	-0.106038	.	.	.	.	no	not in crucial backbone, imputation score <0,97	.
CYP2D6	22	42130761	C>T	rs769258	no	yes	imputation	0.83749	65328	3480	0.0532697	0.0611305	-0.470428	.	.	.	.	no	not in crucial backbone, imputation score <0,97	.
CYP2D6	22	42128160	G>A	rs77562994	no	yes	imputation	0.00233	65328	0	0	0	0	.	.	.	.	no	not in crucial backbone, imputation score <0,97; mutant allele <5x in dataset	.
CYP2D6	22	42127084	C>T	rs77867647	no	yes	imputation	0.41167	65328	3	4.59221e-05	0	0.00274818	.	.	.	.	no	not in crucial backbone, imputation score <0,97; mutant allele <5x in dataset	.
CYP2D6	22	42128185	C>T	rs77913725	no	yes	imputation	0.00511	65328	0	0	1.48e-05	-0.000885697	.	.	.	.	no	not in crucial backbone, imputation score <0,97; mutant allele <5x in dataset	.
CYP2D6	22	42132117	G>A	rs78047908	no	yes	imputation	0.02199	65328	0	0	4.54e-05	-0.00271694	.	.	.	.	no	not in crucial backbone, imputation score <0,97; mutant allele <5x in dataset	.
CYP2D6	22	42127611	C>T	rs78209835	no	yes	imputation	0.8067	65328	109	0.0016685	0.00128209	0.0231247	.	.	.	.	no	not in crucial backbone, imputation score <0,97	.
CYP2D6	22	42129765	T>C	rs78459009	no	yes	imputation	0.00514	65328	0	0	0.000133	-0.00795931	.	.	.	.	no	not in crucial backbone, imputation score <0,97; mutant allele <5x in dataset	.
CYP2D6	22	42129726	A>C	rs78854695	no	yes	imputation	0.06052	65328	4	6.12295e-05	0.000221	-0.00956137	.	.	.	.	no	not in crucial backbone, imputation score <0,97; mutant allele <5x in dataset	.
CYP2D6	22	42127852	C>T	rs79292917	no	yes	imputation	0.2388	65328	21	0.000321455	0.00404356	-0.222747	.	.	.	.	no	not in crucial backbone, imputation score <0,97	.
CYP2D6	22	42128367	G>A	rs79331140	no	yes	imputation	0.00062	65328	0	0	0	0	.	.	.	.	no	not in crucial backbone, imputation score <0,97; mutant allele <5x in dataset	.
CYP2D6	22	42128367	G>C	rs79331140	no	yes	imputation	0.01154	65328	0	0	0	0	.	.	.	.	no	not in crucial backbone, imputation score <0,97; mutant allele <5x in dataset	.
CYP2D6	22	42126722	G>T	rs79392742	no	yes	imputation	0.10422	65328	1	1.53074e-05	7.4e-05	-0.00351243	.	.	.	.	no	not in crucial backbone, imputation score <0,97; mutant allele <5x in dataset	.
CYP2D6	22	42127313	T>C	rs79596243	no	yes	imputation	0.00025	65328	0	0	0.000361	-0.0216038	.	.	.	.	no	not in crucial backbone, imputation score <0,97; mutant allele <5x in dataset	.
CYP2D6	22	42128576	T>C	rs80262685	no	yes	imputation	0.0442	65328	16	0.000244918	0.000576	-0.0198134	.	.	.	.	no	not in crucial backbone, imputation score <0,97	.
CYP2D6	22	42128406	A>C	rs867349751	no	yes	imputation	0.02054	65328	0	0	0.000118	-0.00706164	.	.	.	.	no	not in crucial backbone, imputation score <0,97; mutant allele <5x in dataset	.
CYP2D6	22	42127239	G>A	rs879173025	no	yes	imputation	0.01964	65328	0	0	4.42e-05	-0.00264512	.	.	.	.	no	not in crucial backbone, imputation score <0,97; mutant allele <5x in dataset	.
CYP2D6	22	42127246	C>CT	rs1269631565	no	yes	imputation	0.03588	65328	0	0	0.000250442	-0.0149876	.	.	.	.	no	not in crucial backbone, imputation score <0,97; mutant allele <5x in dataset	.
CYP2D6	22	42126396	CCT>C	rs202032066	no	yes	imputation	0.69517	65328	525	0.00803637	0.000991447	0.421599	.	.	.	.	no	not in crucial backbone, imputation score <0,97	.
CYP2D6	22	42130052	TG>T	rs267608275	no	yes	imputation	0.04507	65328	16	0.000244918	0.000762355	-0.0309657	.	.	.	.	no	not in crucial backbone, imputation score <0,97	.
CYP2D6	22	42130839	A>AC	rs28371695	no	yes	imputation	0.05395	65328	23	0.00035207	0.00059079	-0.0142861	.	.	.	.	no	not in crucial backbone, imputation score <0,97	.
CYP2D6	22	42126914	C>T	rs28371733	no	yes	imputation	0.0023	65328	0	0	0	0	.	.	.	.	no	not in crucial backbone, imputation score <0,97; mutant allele <5x in dataset	.
CYP2D6	22	42131894	A>AT	rs375413467	no	yes	imputation	0.10838	65328	3	4.59221e-05	0.00025524	-0.0125265	.	.	.	.	no	not in crucial backbone, imputation score <0,97; mutant allele <5x in dataset	.
CYP2D6	22	42129033	C>T	rs5030865	no	yes	imputation	0.00448	65328	0	0	0	0	.	.	.	.	no	not in crucial backbone, imputation score <0,97; mutant allele <5x in dataset	.
CYP2D6	22	42131485	CCACA>C	rs534009571	no	yes	imputation	0.03267	65328	1	1.53074e-05	0.000132979	-0.00704199	.	.	.	.	no	not in crucial backbone, imputation score <0,97; mutant allele <5x in dataset	.
CYP2D6	22	42131546	TTC>T	rs536645539	no	yes	imputation	0.00848	65328	0	0	2.95552e-05	-0.00176871	.	.	.	.	no	not in crucial backbone, imputation score <0,97; mutant allele <5x in dataset	.
CYP2D6	22	42127075	GAC>G	rs542160647	no	yes	imputation	0.00079	65328	0	0	0	0	.	.	.	.	no	not in crucial backbone, imputation score <0,97; mutant allele <5x in dataset	.
CYP2D6	22	42127530	G>GCA	rs72549346	no	yes	imputation	0.00043	65328	0	0	0	0	.	.	.	.	no	not in crucial backbone, imputation score <0,97; mutant allele <5x in dataset	.
CYP2D6	22	42128218	C>CG	rs72549352	no	yes	imputation	0.00937	65328	0	0	0.00016276	-0.00974028	.	.	.	.	no	not in crucial backbone, imputation score <0,97; mutant allele <5x in dataset	.
CYP2D6	22	42128942	T>TGGGGCGAAAGGGGCGAAA	rs72549356	no	yes	imputation	0.97794	65328	1	1.53074e-05	4.42334e-05	-0.00173106	.	.	.	.	no	mutant allele <5x in dataset	.
CYP2D6	22	42130655	C>CA	rs774671100	no	yes	imputation	0.00038	65328	0	0	0.000384991	-0.0230396	.	.	.	.	no	not in crucial backbone, imputation score <0,97; mutant allele <5x in dataset	.
CYP2D6	22	42132385	A>G	rs1080984	no	no	.	.	.	.	.	.	.	.	.	.	.	no	not available	.
CYP2D6	22	42126667	C>G	rs1135832	no	no	.	.	.	.	.	.	.	.	.	.	.	no	not available	.
CYP2D6	22	42126658	A>G	rs1135836	no	no	.	.	.	.	.	.	.	.	.	.	.	no	not available	.
CYP2D6	22	42132392	C>A	rs545591749	no	no	.	.	.	.	.	.	.	.	.	.	.	no	not available	.
CYP2D6	22	42132391	T>A	rs576829306	no	no	.	.	.	.	.	.	.	.	.	.	.	no	not available	.
CYP2D6	22	42129771	T>A	rs74802369	no	no	.	.	.	.	.	.	.	.	.	.	.	no	not available	.
CYP2D6	22	42126607	T>C	22:42126607:T	no	no	.	.	.	.	.	.	.	.	.	.	.	no	not available	.
CYP2D6	22	42126625	A>G	22:42126625:A	no	no	.	.	.	.	.	.	.	.	.	.	.	no	not available	.
CYP2D6	22	42126627	A>C	22:42126627:A	no	no	.	.	.	.	.	.	.	.	.	.	.	no	not available	.
CYP2D6	22	42126633	C>G	22:42126633:C	no	no	.	.	.	.	.	.	.	.	.	.	.	no	not available	.
CYP2D6	22	42126634	A>C	22:42126634:A	no	no	.	.	.	.	.	.	.	.	.	.	.	no	not available	.
CYP2D6	22	42126681	G>C	22:42126681:G	no	no	.	.	.	.	.	.	.	.	.	.	.	no	not available	.
CYP2D6	22	42126697	G>T	22:42126697:G	no	no	.	.	.	.	.	.	.	.	.	.	.	no	not available	.
CYP2D6	22	42126765	G>A	22:42126765:G	no	no	.	.	.	.	.	.	.	.	.	.	.	no	not available	.
CYP2D6	22	42127417	insGTGCTG	22:42127417:-	no	no	.	.	.	.	.	.	.	.	.	.	.	no	not available	.
CYP2D6	22	42127514	A>G	22:42127514:A	no	no	.	.	.	.	.	.	.	.	.	.	.	no	not available	.
CYP2D6	22	42127602	C>T	22:42127602:C	no	no	.	.	.	.	.	.	.	.	.	.	.	no	not available	.
CYP2D6	22	42127899	T>C	22:42127899:T	no	no	.	.	.	.	.	.	.	.	.	.	.	no	not available	.
CYP2D6	22	42128272	T>G	22:42128272:T	no	no	.	.	.	.	.	.	.	.	.	.	.	no	not available	.
CYP2D6	22	42128573	C>G	22:42128573:C	no	no	.	.	.	.	.	.	.	.	.	.	.	no	not available	.
CYP2D6	22	42128750	C>G	22:42128750:C	no	no	.	.	.	.	.	.	.	.	.	.	.	no	not available	.
CYP2D6	22	42128796	delG	22:42128796:G	no	no	.	.	.	.	.	.	.	.	.	.	.	no	not available	.
CYP2D6	22	42128802	C>A	22:42128802:C	no	no	.	.	.	.	.	.	.	.	.	.	.	no	not available	.
CYP2D6	22	42128878	C>A	22:42128878:C	no	no	.	.	.	.	.	.	.	.	.	.	.	no	not available	.
CYP2D6	22	42128879	A>G	22:42128879:A	no	no	.	.	.	.	.	.	.	.	.	.	.	no	not available	.
CYP2D6	22	42128903	insTA	22:42128903:-	no	no	.	.	.	.	.	.	.	.	.	.	.	no	not available	.
CYP2D6	22	42129056	C>G	22:42129056:C	no	no	.	.	.	.	.	.	.	.	.	.	.	no	not available	.
CYP2D6	22	42129071	T>A	22:42129071:T	no	no	.	.	.	.	.	.	.	.	.	.	.	no	not available	.
CYP2D6	22	42129442	C>T	22:42129442:C	no	no	.	.	.	.	.	.	.	.	.	.	.	no	not available	.
CYP2D6	22	42129740	T>C	22:42129740:T	no	no	.	.	.	.	.	.	.	.	.	.	.	no	not available	.
CYP2D6	22	42130090	delCA	22:42130090:CA	no	no	.	.	.	.	.	.	.	.	.	.	.	no	not available	.
CYP2D6	22	42130728	delG	22:42130728:G	no	no	.	.	.	.	.	.	.	.	.	.	.	no	not available	.
CYP2D6	22	42130810	T>G	22:42130810:T	no	no	.	.	.	.	.	.	.	.	.	.	.	no	not available	.
CYP2D6	22	42130814	delC	22:42130814:C	no	no	.	.	.	.	.	.	.	.	.	.	.	no	not available	.
CYP2D6	22	42130900	delCCCTT	22:42130900:CCCTT	no	no	.	.	.	.	.	.	.	.	.	.	.	no	not available	.
CYP2D6	22	42131018	T>C	22:42131018:T	no	no	.	.	.	.	.	.	.	.	.	.	.	no	not available	.
CYP2D6	22	42131074	G>A	22:42131074:G	no	no	.	.	.	.	.	.	.	.	.	.	.	no	not available	.
CYP2D6	22	42131420	T>C	22:42131420:T	no	no	.	.	.	.	.	.	.	.	.	.	.	no	not available	.
CYP2D6	22	42130921	A>G	rs1027090208	no	no	.	.	.	.	.	.	.	.	.	.	.	no	not available	.
CYP2D6	22	42126924	G>A	rs1037093492	no	no	.	.	.	.	.	.	.	.	.	.	.	no	not available	.
CYP2D6	22	42127257	C>T	rs1050232038	no	no	.	.	.	.	.	.	.	.	.	.	.	no	not available	.
CYP2D6	22	42127526	C>T	rs1058172	no	no	.	.	.	.	.	.	.	.	.	.	.	no	not available	.
CYP2D6	22	42131751	C>G	rs1080990	no	no	.	.	.	.	.	.	.	.	.	.	.	no	not available	.
CYP2D6	22	42130578	C>G	rs1080995	no	no	.	.	.	.	.	.	.	.	.	.	.	no	not available	.
CYP2D6	22	42130571	G>T	rs1080996	no	no	.	.	.	.	.	.	.	.	.	.	.	no	not available	.
CYP2D6	22	42130569	G>C	rs1080997	no	no	.	.	.	.	.	.	.	.	.	.	.	no	not available	.
CYP2D6	22	42130565	A>G	rs1080998	no	no	.	.	.	.	.	.	.	.	.	.	.	no	not available	.
CYP2D6	22	42130547	T>C	rs1081000	no	no	.	.	.	.	.	.	.	.	.	.	.	no	not available	.
CYP2D6	22	42128706	T>C	rs111564371	no	no	.	.	.	.	.	.	.	.	.	.	.	no	not available	.
CYP2D6	22	42128711	C>G	rs112568578	no	no	.	.	.	.	.	.	.	.	.	.	.	no	not available	.
CYP2D6	22	42131631	A>T	rs113127784	no	no	.	.	.	.	.	.	.	.	.	.	.	no	not available	.
CYP2D6	22	42129174	C>A	rs1135823	no	no	.	.	.	.	.	.	.	.	.	.	.	no	not available	.
CYP2D6	22	42129042	T>C	rs1135824	no	no	.	.	.	.	.	.	.	.	.	.	.	no	not available	.
CYP2D6	22	42129037	G>T	rs1135825	no	no	.	.	.	.	.	.	.	.	.	.	.	no	not available	.
CYP2D6	22	42129036	A>C	rs1135826	no	no	.	.	.	.	.	.	.	.	.	.	.	no	not available	.
CYP2D6	22	42127973	T>C	rs1135829	no	no	.	.	.	.	.	.	.	.	.	.	.	no	not available	.
CYP2D6	22	42129462	delC	rs1172058948	no	no	.	.	.	.	.	.	.	.	.	.	.	no	not available	.
CYP2D6	22	42129155	C>T	rs1180015037	no	no	.	.	.	.	.	.	.	.	.	.	.	no	not available	.
CYP2D6	22	42131543	C>G	rs1190085561	no	no	.	.	.	.	.	.	.	.	.	.	.	no	not available	.
CYP2D6	22	42131119	G>A	rs1224722684	no	no	.	.	.	.	.	.	.	.	.	.	.	no	not available	.
CYP2D6	22	42131112	G>C	rs1253101616	no	no	.	.	.	.	.	.	.	.	.	.	.	no	not available	.
CYP2D6	22	42130538	C>A	rs1255242741	no	no	.	.	.	.	.	.	.	.	.	.	.	no	not available	.
CYP2D6	22	42128761	delCTCCTCGGT	rs1257757211	no	no	.	.	.	.	.	.	.	.	.	.	.	no	not available	.
CYP2D6	22	42131118	T>C	rs1272605631	no	no	.	.	.	.	.	.	.	.	.	.	.	no	not available	.
CYP2D6	22	42131066	G>A	rs1280362044	no	no	.	.	.	.	.	.	.	.	.	.	.	no	not available	.
CYP2D6	22	42131525	delACTT	rs1294135932	no	no	.	.	.	.	.	.	.	.	.	.	.	no	not available	.
CYP2D6	22	42131058	C>G	rs1296951387	no	no	.	.	.	.	.	.	.	.	.	.	.	no	not available	.
CYP2D6	22	42131067	G>A	rs1312232062	no	no	.	.	.	.	.	.	.	.	.	.	.	no	not available	.
CYP2D6	22	42131889	T>C	rs1332990859	no	no	.	.	.	.	.	.	.	.	.	.	.	no	not available	.
CYP2D6	22	42127143	G>A	rs1335848947	no	no	.	.	.	.	.	.	.	.	.	.	.	no	not available	.
CYP2D6	22	42131059	C>T	rs1376235338	no	no	.	.	.	.	.	.	.	.	.	.	.	no	not available	.
CYP2D6	22	42127853	G>A	rs140513104	no	no	.	.	.	.	.	.	.	.	.	.	.	no	not available	.
CYP2D6	22	42127922	A>G	rs1406719554	no	no	.	.	.	.	.	.	.	.	.	.	.	no	not available	.
CYP2D6	22	42128340	G>A	rs140900383	no	no	.	.	.	.	.	.	.	.	.	.	.	no	not available	.
CYP2D6	22	42131125	C>G	rs1409156443	no	no	.	.	.	.	.	.	.	.	.	.	.	no	not available	.
CYP2D6	22	42127631	C>G	rs141009491	no	no	.	.	.	.	.	.	.	.	.	.	.	no	not available	.
CYP2D6	22	42128771	T>C	rs1413970459	no	no	.	.	.	.	.	.	.	.	.	.	.	no	not available	.
CYP2D6	22	42126647	C>T	rs141756339	no	no	.	.	.	.	.	.	.	.	.	.	.	no	not available	.
CYP2D6	22	42127605	T>G	rs141824015	no	no	.	.	.	.	.	.	.	.	.	.	.	no	not available	.
CYP2D6	22	42131111	T>C	rs1422496944	no	no	.	.	.	.	.	.	.	.	.	.	.	no	not available	.
CYP2D6	22	42130684	G>A	rs143218187	no	no	.	.	.	.	.	.	.	.	.	.	.	no	not available	.
CYP2D6	22	42126578	C>T	rs1440526469	no	no	.	.	.	.	.	.	.	.	.	.	.	no	not available	.
CYP2D6	22	42129887	A>C	rs1456026511	no	no	.	.	.	.	.	.	.	.	.	.	.	no	not available	.
CYP2D6	22	42128926	T>C	rs1459127426	no	no	.	.	.	.	.	.	.	.	.	.	.	no	not available	.
CYP2D6	22	42128215	G>A	rs1473203326	no	no	.	.	.	.	.	.	.	.	.	.	.	no	not available	.
CYP2D6	22	42131528	T>C	rs1478187774	no	no	.	.	.	.	.	.	.	.	.	.	.	no	not available	.
CYP2D6	22	42130774	C>T	rs148382141	no	no	.	.	.	.	.	.	.	.	.	.	.	no	not available	.
CYP2D6	22	42126347	T>C	rs148648640	no	no	.	.	.	.	.	.	.	.	.	.	.	no	not available	.
CYP2D6	22	42128217	G>T	rs148769737	no	no	.	.	.	.	.	.	.	.	.	.	.	no	not available	.
CYP2D6	22	42130690	T>C	rs151226748	no	no	.	.	.	.	.	.	.	.	.	.	.	no	not available	.
CYP2D6	22	42127523	A>G	rs1555888910	no	no	.	.	.	.	.	.	.	.	.	.	.	no	not available	.
CYP2D6	22	42126962	C>G	rs1602566413	no	no	.	.	.	.	.	.	.	.	.	.	.	no	not available	.
CYP2D6	22	42128325	A>G	rs17002853	no	no	.	.	.	.	.	.	.	.	.	.	.	no	not available	.
CYP2D6	22	42127786	C>A	rs187334823	no	no	.	.	.	.	.	.	.	.	.	.	.	no	not available	.
CYP2D6	22	42128483	C>T	rs188062577	no	no	.	.	.	.	.	.	.	.	.	.	.	no	not available	.
CYP2D6	22	42128300	C>T	rs190535395	no	no	.	.	.	.	.	.	.	.	.	.	.	no	not available	.
CYP2D6	22	42127807	C>T	rs192090178	no	no	.	.	.	.	.	.	.	.	.	.	.	no	not available	.
CYP2D6	22	42126956	T>G	rs1931013246	no	no	.	.	.	.	.	.	.	.	.	.	.	no	not available	.
CYP2D6	22	42129540	G>C	rs1931672996	no	no	.	.	.	.	.	.	.	.	.	.	.	no	not available	.
CYP2D6	22	42128812	A>G	rs199535154	no	no	.	.	.	.	.	.	.	.	.	.	.	no	not available	.
CYP2D6	22	42129034	G>A	rs199849357	no	no	.	.	.	.	.	.	.	.	.	.	.	no	not available	.
CYP2D6	22	42129910	C>G	rs201377835	no	no	.	.	.	.	.	.	.	.	.	.	.	no	not available	.
CYP2D6	22	42130786	C>G	rs202061073	no	no	.	.	.	.	.	.	.	.	.	.	.	no	not available	.
CYP2D6	22	42131900	G>A	rs267608271	no	no	.	.	.	.	.	.	.	.	.	.	.	no	not available	.
CYP2D6	22	42130368	G>A	rs267608274	no	no	.	.	.	.	.	.	.	.	.	.	.	no	not available	.
CYP2D6	22	42127963	delG	rs267608279	no	no	.	.	.	.	.	.	.	.	.	.	.	no	not available	.
CYP2D6	22	42129944	A>G	rs267608282	no	no	.	.	.	.	.	.	.	.	.	.	.	no	not available	.
CYP2D6	22	42129731	T>C	rs267608289	no	no	.	.	.	.	.	.	.	.	.	.	.	no	not available	.
CYP2D6	22	42127761	C>T	rs267608291	no	no	.	.	.	.	.	.	.	.	.	.	.	no	not available	.
CYP2D6	22	42127593	G>C	rs267608295	no	no	.	.	.	.	.	.	.	.	.	.	.	no	not available	.
CYP2D6	22	42128235	G>A	rs267608297	no	no	.	.	.	.	.	.	.	.	.	.	.	no	not available	.
CYP2D6	22	42128311	G>A	rs267608298	no	no	.	.	.	.	.	.	.	.	.	.	.	no	not available	.
CYP2D6	22	42129071	T>G	rs267608302	no	no	.	.	.	.	.	.	.	.	.	.	.	no	not available	.
CYP2D6	22	42129193	T>C	rs267608305	no	no	.	.	.	.	.	.	.	.	.	.	.	no	not available	.
CYP2D6	22	42129297	A>G	rs267608306	no	no	.	.	.	.	.	.	.	.	.	.	.	no	not available	.
CYP2D6	22	42129780	C>T	rs267608308	no	no	.	.	.	.	.	.	.	.	.	.	.	no	not available	.
CYP2D6	22	42129821	G>A	rs267608309	no	no	.	.	.	.	.	.	.	.	.	.	.	no	not available	.
CYP2D6	22	42129836	G>A	rs267608310	no	no	.	.	.	.	.	.	.	.	.	.	.	no	not available	.
CYP2D6	22	42129906	G>A	rs267608311	no	no	.	.	.	.	.	.	.	.	.	.	.	no	not available	.
CYP2D6	22	42130719	G>A	rs267608313	no	no	.	.	.	.	.	.	.	.	.	.	.	no	not available	.
CYP2D6	22	42127182	C>A	rs267608322	no	no	.	.	.	.	.	.	.	.	.	.	.	no	not available	.
CYP2D6	22	42129770	G>T	rs28371706	no	no	.	.	.	.	.	.	.	.	.	.	.	no	not available	.
CYP2D6	22	42126914	C>G	rs28371733	no	no	.	.	.	.	.	.	.	.	.	.	.	no	not available	.
CYP2D6	22	42126636	G>A	rs28371735	no	no	.	.	.	.	.	.	.	.	.	.	.	no	not available	.
CYP2D6	22	42126619	G>A	rs28371736	no	no	.	.	.	.	.	.	.	.	.	.	.	no	not available	.
CYP2D6	22	42126390	G>C	rs28371738	no	no	.	.	.	.	.	.	.	.	.	.	.	no	not available	.
CYP2D6	22	42130559	T>G	rs28695233	no	no	.	.	.	.	.	.	.	.	.	.	.	no	not available	.
CYP2D6	22	42132026	T>C	rs28735595	no	no	.	.	.	.	.	.	.	.	.	.	.	no	not available	.
CYP2D6	22	42130560	C>G	rs29001518	no	no	.	.	.	.	.	.	.	.	.	.	.	no	not available	.
CYP2D6	22	42126877	G>A	rs3021084	no	no	.	.	.	.	.	.	.	.	.	.	.	no	not available	.
CYP2D6	22	42131122	A>C	rs34167214	no	no	.	.	.	.	.	.	.	.	.	.	.	no	not available	.
CYP2D6	22	42131023	C>G	rs35023634	no	no	.	.	.	.	.	.	.	.	.	.	.	no	not available	.
CYP2D6	22	42131063	G>A	rs35046171	no	no	.	.	.	.	.	.	.	.	.	.	.	no	not available	.
CYP2D6	22	42128212	G>A	rs367543000	no	no	.	.	.	.	.	.	.	.	.	.	.	no	not available	.
CYP2D6	22	42128774	C>T	rs368129875	no	no	.	.	.	.	.	.	.	.	.	.	.	no	not available	.
CYP2D6	22	42128201	insA	rs368858603	no	no	.	.	.	.	.	.	.	.	.	.	.	no	not available	.
CYP2D6	22	42127394	G>T	rs369465929	no	no	.	.	.	.	.	.	.	.	.	.	.	no	not available	.
CYP2D6	22	42127648	C>T	rs370010370	no	no	.	.	.	.	.	.	.	.	.	.	.	no	not available	.
CYP2D6	22	42130670	G>A	rs373243894	no	no	.	.	.	.	.	.	.	.	.	.	.	no	not available	.
CYP2D6	22	42127671	C>A	rs373621376	no	no	.	.	.	.	.	.	.	.	.	.	.	no	not available	.
CYP2D6	22	42128329	G>A	rs373813287	no	no	.	.	.	.	.	.	.	.	.	.	.	no	not available	.
CYP2D6	22	42129183	C>A	rs374616348	no	no	.	.	.	.	.	.	.	.	.	.	.	no	not available	.
CYP2D6	22	42129183	C>T	rs374616348	no	no	.	.	.	.	.	.	.	.	.	.	.	no	not available	.
CYP2D6	22	42129113	A>G	rs375135093	no	no	.	.	.	.	.	.	.	.	.	.	.	no	not available	.
CYP2D6	22	42127680	C>T	rs375222401	no	no	.	.	.	.	.	.	.	.	.	.	.	no	not available	.
CYP2D6	22	42131894	AT>A	rs375413467	no	no	.	.	.	.	.	.	.	.	.	.	.	no	not available	.
CYP2D6	22	42127435	C>T	rs376909251	no	no	.	.	.	.	.	.	.	.	.	.	.	no	not available	.
CYP2D6	22	42128351	C>T	rs377725912	no	no	.	.	.	.	.	.	.	.	.	.	.	no	not available	.
CYP2D6	22	42130668	C>T	rs5030862	no	no	.	.	.	.	.	.	.	.	.	.	.	no	not available	.
CYP2D6	22	42129033	C>A	rs5030865	no	no	.	.	.	.	.	.	.	.	.	.	.	no	not available	.
CYP2D6	22	42129237	A>C	rs528764348	no	no	.	.	.	.	.	.	.	.	.	.	.	no	not available	.
CYP2D6	22	42129513	T>G	rs530100977	no	no	.	.	.	.	.	.	.	.	.	.	.	no	not available	.
CYP2D6	22	42127156	G>A	rs530299539	no	no	.	.	.	.	.	.	.	.	.	.	.	no	not available	.
CYP2D6	22	42126746	C>T	rs532668079	no	no	.	.	.	.	.	.	.	.	.	.	.	no	not available	.
CYP2D6	22	42127660	G>A	rs535258214	no	no	.	.	.	.	.	.	.	.	.	.	.	no	not available	.
CYP2D6	22	42127352	C>T	rs535347055	no	no	.	.	.	.	.	.	.	.	.	.	.	no	not available	.
CYP2D6	22	42130638	G>A	rs536109057	no	no	.	.	.	.	.	.	.	.	.	.	.	no	not available	.
CYP2D6	22	42127758	C>T	rs539070953	no	no	.	.	.	.	.	.	.	.	.	.	.	no	not available	.
CYP2D6	22	42131039	G>C	rs540805349	no	no	.	.	.	.	.	.	.	.	.	.	.	no	not available	.
CYP2D6	22	42130994	G>A	rs543939200	no	no	.	.	.	.	.	.	.	.	.	.	.	no	not available	.
CYP2D6	22	42131470	G>A	rs545334485	no	no	.	.	.	.	.	.	.	.	.	.	.	no	not available	.
CYP2D6	22	42131185	C>T	rs547983724	no	no	.	.	.	.	.	.	.	.	.	.	.	no	not available	.
CYP2D6	22	42129133	G>A	rs550056038	no	no	.	.	.	.	.	.	.	.	.	.	.	no	not available	.
CYP2D6	22	42131737	C>T	rs555307127	no	no	.	.	.	.	.	.	.	.	.	.	.	no	not available	.
CYP2D6	22	42131775	C>T	rs567431353	no	no	.	.	.	.	.	.	.	.	.	.	.	no	not available	.
CYP2D6	22	42126605	G>A	rs568495591	no	no	.	.	.	.	.	.	.	.	.	.	.	no	not available	.
CYP2D6	22	42129098	T>C	rs569229126	no	no	.	.	.	.	.	.	.	.	.	.	.	no	not available	.
CYP2D6	22	42127790	C>T	rs569426051	no	no	.	.	.	.	.	.	.	.	.	.	.	no	not available	.
CYP2D6	22	42131355	C>T	rs570070498	no	no	.	.	.	.	.	.	.	.	.	.	.	no	not available	.
CYP2D6	22	42129214	G>A	rs574423474	no	no	.	.	.	.	.	.	.	.	.	.	.	no	not available	.
CYP2D6	22	42126481	G>T	rs574780348	no	no	.	.	.	.	.	.	.	.	.	.	.	no	not available	.
CYP2D6	22	42130186	C>T	rs575159870	no	no	.	.	.	.	.	.	.	.	.	.	.	no	not available	.
CYP2D6	22	42126598	A>G	rs61731577	no	no	.	.	.	.	.	.	.	.	.	.	.	no	not available	.
CYP2D6	22	42127503	C>T	rs61737946	no	no	.	.	.	.	.	.	.	.	.	.	.	no	not available	.
CYP2D6	22	42127512	C>T	rs61745683	no	no	.	.	.	.	.	.	.	.	.	.	.	no	not available	.
CYP2D6	22	42128933	G>A	rs67780109	no	no	.	.	.	.	.	.	.	.	.	.	.	no	not available	.
CYP2D6	22	42126904	A>G	rs72549345	no	no	.	.	.	.	.	.	.	.	.	.	.	no	not available	.
CYP2D6	22	42127590	G>A	rs72549347	no	no	.	.	.	.	.	.	.	.	.	.	.	no	not available	.
CYP2D6	22	42127619	T>G	rs72549348	no	no	.	.	.	.	.	.	.	.	.	.	.	no	not available	.
CYP2D6	22	42127841	C>G	rs72549349	no	no	.	.	.	.	.	.	.	.	.	.	.	no	not available	.
CYP2D6	22	42128203	delTCAG	rs72549351	no	no	.	.	.	.	.	.	.	.	.	.	.	no	not available	.
CYP2D6	22	42128249	delAGTT	rs72549353	no	no	.	.	.	.	.	.	.	.	.	.	.	no	not available	.
CYP2D6	22	42128817	insC	rs72549354	no	no	.	.	.	.	.	.	.	.	.	.	.	no	not available	.
CYP2D6	22	42128942	insAAAGGGGCG	rs72549356	no	no	.	.	.	.	.	.	.	.	.	.	.	no	not available	.
CYP2D6	22	42127846	delCACATCCGGATGTAGGATC	rs730882170	no	no	.	.	.	.	.	.	.	.	.	.	.	no	not available	.
CYP2D6	22	42126747	G>A	rs730882251	no	no	.	.	.	.	.	.	.	.	.	.	.	no	not available	.
CYP2D6	22	42126624	C>T	rs74478221	no	no	.	.	.	.	.	.	.	.	.	.	.	no	not available	.
CYP2D6	22	42128848	C>T	rs745365204	no	no	.	.	.	.	.	.	.	.	.	.	.	no	not available	.
CYP2D6	22	42129152	C>A	rs746272785	no	no	.	.	.	.	.	.	.	.	.	.	.	no	not available	.
CYP2D6	22	42126926	G>A	rs747089665	no	no	.	.	.	.	.	.	.	.	.	.	.	no	not available	.
CYP2D6	22	42126622	A>G	rs747998333	no	no	.	.	.	.	.	.	.	.	.	.	.	no	not available	.
CYP2D6	22	42127610	T>C	rs748712690	no	no	.	.	.	.	.	.	.	.	.	.	.	no	not available	.
CYP2D6	22	42129067	G>A	rs74962936	no	no	.	.	.	.	.	.	.	.	.	.	.	no	not available	.
CYP2D6	22	42126735	C>T	rs751092905	no	no	.	.	.	.	.	.	.	.	.	.	.	no	not available	.
CYP2D6	22	42127473	C>T	rs75386357	no	no	.	.	.	.	.	.	.	.	.	.	.	no	not available	.
CYP2D6	22	42128968	G>T	rs754171670	no	no	.	.	.	.	.	.	.	.	.	.	.	no	not available	.
CYP2D6	22	42126623	G>C	rs75467367	no	no	.	.	.	.	.	.	.	.	.	.	.	no	not available	.
CYP2D6	22	42128864	C>T	rs755518310	no	no	.	.	.	.	.	.	.	.	.	.	.	no	not available	.
CYP2D6	22	42126982	delAG	rs757396767	no	no	.	.	.	.	.	.	.	.	.	.	.	no	not available	.
CYP2D6	22	42126690	G>C	rs759631541	no	no	.	.	.	.	.	.	.	.	.	.	.	no	not available	.
CYP2D6	22	42127589	C>T	rs76088846	no	no	.	.	.	.	.	.	.	.	.	.	.	no	not available	.
CYP2D6	22	42128736	C>T	rs761521669	no	no	.	.	.	.	.	.	.	.	.	.	.	no	not available	.
CYP2D6	22	42128153	insC	rs763526310	no	no	.	.	.	.	.	.	.	.	.	.	.	no	not available	.
CYP2D6	22	42128820	insC	rs763609904	no	no	.	.	.	.	.	.	.	.	.	.	.	no	not available	.
CYP2D6	22	42126896	G>A	rs763964554	no	no	.	.	.	.	.	.	.	.	.	.	.	no	not available	.
CYP2D6	22	42126666	insAGTGGGCAC	rs765776661	no	no	.	.	.	.	.	.	.	.	.	.	.	no	not available	.
CYP2D6	22	42129166	A>C	rs766391487	no	no	.	.	.	.	.	.	.	.	.	.	.	no	not available	.
CYP2D6	22	42126635	T>G	rs766507177	no	no	.	.	.	.	.	.	.	.	.	.	.	no	not available	.
CYP2D6	22	42129043	G>A	rs768668762	no	no	.	.	.	.	.	.	.	.	.	.	.	no	not available	.
CYP2D6	22	42126790	T>C	rs769045995	no	no	.	.	.	.	.	.	.	.	.	.	.	no	not available	.
CYP2D6	22	42129706	G>A	rs770138443	no	no	.	.	.	.	.	.	.	.	.	.	.	no	not available	.
CYP2D6	22	42127457	C>T	rs77312092	no	no	.	.	.	.	.	.	.	.	.	.	.	no	not available	.
CYP2D6	22	42130778	G>A	rs773790593	no	no	.	.	.	.	.	.	.	.	.	.	.	no	not available	.
CYP2D6	22	42128380	C>T	rs77593160	no	no	.	.	.	.	.	.	.	.	.	.	.	no	not available	.
CYP2D6	22	42128329	delGGA	rs777691989	no	no	.	.	.	.	.	.	.	.	.	.	.	no	not available	.
CYP2D6	22	42129134	G>A	rs781457579	no	no	.	.	.	.	.	.	.	.	.	.	.	no	not available	.
CYP2D6	22	42127719	G>A	rs867265808	no	no	.	.	.	.	.	.	.	.	.	.	.	no	not available	.
CYP2D6	22	42130343	T>G	rs867984132	no	no	.	.	.	.	.	.	.	.	.	.	.	no	not available	.
CYP2D6	22	42127307	C>T	rs867985262	no	no	.	.	.	.	.	.	.	.	.	.	.	no	not available	.
CYP2D6	22	42128399	C>T	rs879014378	no	no	.	.	.	.	.	.	.	.	.	.	.	no	not available	.
CYP2D6	22	42131610	G>C	rs930275829	no	no	.	.	.	.	.	.	.	.	.	.	.	no	not available	.
CYP2D6	22	42127938	T>G	rs949717872	no	no	.	.	.	.	.	.	.	.	.	.	.	no	not available	.
CYP2D6	22	42126843	A>G	rs968226569	no	no	.	.	.	.	.	.	.	.	.	.	.	no	not available	.
CYP2D6	22	42129450	G>A	rs980413611	no	no	.	.	.	.	.	.	.	.	.	.	.	no	not available	.
CYP2D6	22	42131188	C>A	rs769811346	no	no	.	.	.	.	.	.	.	.	.	.	.	no	not available	.
CYP2D6	22	42129724	CC>C	rs751396592	no	no	.	.	.	.	.	.	.	.	.	.	.	no	not available	.
CYP2D6	22	42129466	delC	22:42129467	no	no	.	.	.	.	.	.	.	.	.	.	.	no	not available	.
CYP2D6	22	42129753	C>G	rs563185985	no	no	.	.	.	.	.	.	.	.	.	.	.	no	not available	.
CYP2D6	22	42129687	T>C	rs974225727	no	no	.	.	.	.	.	.	.	.	.	.	.	no	not available	.
CYP2D6	22	42129688	C>T	rs920804900	no	no	.	.	.	.	.	.	.	.	.	.	.	no	not available	.
CYP2D6	22	42129689	A>G	rs932123190	no	no	.	.	.	.	.	.	.	.	.	.	.	no	not available	.
CYP2D6	22	42129690	C>T	rs1363367942	no	no	.	.	.	.	.	.	.	.	.	.	.	no	not available	.
CYP2D6	22	42130594	C>T	rs201475960	no	no	.	.	.	.	.	.	.	.	.	.	.	no	not available	.
CYP3A4	7	99768693	G>A	rs35599367	yes	yes	direct	.	72744	4890	0.067222	0.049222	1.0772	80	1	1.25	include: only variant in PGx profile that is not in *1, so phasing does not affect predicted phenotype	yes	.	.
CYP3A4	7	99784473	C>T	rs2740574	no	yes	direct	.	72710	69951	0.962055	0.964887	-0.169495	43	0	0	.	yes	.	.
CYP3A4	7	99764003	A>G	rs28371759	no	yes	direct	.	72744	2	2.74937e-05	1.47e-05	0.00076563	0	0	undefined	.	no	mutant allele <5x in dataset	.
CYP3A4	7	99769804	C>T	rs4986907	no	yes	imputation	0.88312	72746	20	0.000274929	0.000309	-0.00203895	.	.	.	.	no	not in crucial backbone, imputation score <0,97	.
CYP3A4	7	99768470	G>C	rs12721627	no	yes	imputation	0.00109	72746	0	0	1.47e-05	-0.000879713	.	.	.	.	no	not in crucial backbone, imputation score <0,97; mutant allele <5x in dataset	.
CYP3A4	7	99762177	G>A	rs12721629	no	yes	imputation	0.00264	72746	0	0	0	0	.	.	.	.	no	not in crucial backbone, imputation score <0,97; mutant allele <5x in dataset	.
CYP3A4	7	99769769	C>G	rs4986908	no	yes	imputation	0.17427	72746	26	0.000357408	0.00398354	-0.217004	.	.	.	.	no	not in crucial backbone, imputation score <0,97	.
CYP3A4	7	99760901	A>G	rs4986910	no	yes	imputation	0.71695	72746	506	0.00695571	0.00652615	0.0257067	.	.	.	.	no	not in crucial backbone, imputation score <0,97	.
CYP3A4	7	99760836	G>A	rs4986913	no	yes	imputation	0.00947	72746	0	0	0	0	.	.	.	.	no	not in crucial backbone, imputation score <0,97; mutant allele <5x in dataset	.
CYP3A4	7	99768445	G>A	rs4987159	no	yes	imputation	0.04842	72746	0	0	0.000132	-0.00789946	.	.	.	.	no	not in crucial backbone, imputation score <0,97; mutant allele <5x in dataset	.
CYP3A4	7	99770202	T>C	rs55951658	no	yes	imputation	0.00143	72746	0	0	1.47e-05	-0.000879713	.	.	.	.	no	not in crucial backbone, imputation score <0,97; mutant allele <5x in dataset	.
CYP3A4	7	99784018	G>C	rs570051168	no	yes	imputation	0.00143	72746	0	0	0	0	.	.	.	.	no	not in crucial backbone, imputation score <0,97; mutant allele <5x in dataset	.
CYP3A4	7	99769805	G>A	rs57409622	no	yes	imputation	0.00538	72746	0	0	2.94e-05	-0.00175943	.	.	.	.	no	not in crucial backbone, imputation score <0,97; mutant allele <5x in dataset	.
CYP3A4	7	99762206	G>A	rs67784355	no	yes	direct	.	72740	1	1.37476e-05	0.000279	-0.0158739	0	0	undefined	.	no	mutant allele <5x in dataset	.
CYP3A4	7	99768424	T>C	rs113667357	no	yes	imputation	0.00023	72746	0	0	0	0	.	.	.	.	no	not in crucial backbone, imputation score <0,97; mutant allele <5x in dataset	.
CYP3A4	7	99784300	T>C	rs12721637	no	yes	imputation	0.48422	72746	621	0.00853655	0.00214798	0.4	.	.	.	.	no	not in crucial backbone, imputation score <0,97	.
CYP3A4	7	99784303	A>C	rs1185315431	no	yes	imputation	0.48422	72746	621	0.00853655	0.00307406	0.4	.	.	.	.	no	not in crucial backbone, imputation score <0,97	.
CYP3A4	7	99768424	T>A	rs113667357	no	no	.	.	.	.	.	.	.	.	.	.	.	no	not available	.
CYP3A4	7	99784038	A>G	rs12721634	no	no	.	.	.	.	.	.	.	.	.	.	.	no	not available	.
CYP3A4	7	99763909	G>T	rs1303250043	no	no	.	.	.	.	.	.	.	.	.	.	.	no	not available	.
CYP3A4	7	99766440	G>A	rs138105638	no	no	.	.	.	.	.	.	.	.	.	.	.	no	not available	.
CYP3A4	7	99770217	A>T	rs1449865051	no	no	.	.	.	.	.	.	.	.	.	.	.	no	not available	.
CYP3A4	7	99784075	G>C	rs188389063	no	no	.	.	.	.	.	.	.	.	.	.	.	no	not available	.
CYP3A4	7	99763925	T>C	rs201821708	no	no	.	.	.	.	.	.	.	.	.	.	.	no	not available	.
CYP3A4	7	99784382	A>G	rs35223458	no	no	.	.	.	.	.	.	.	.	.	.	.	no	not available	.
CYP3A4	7	99763877	A>G	rs368296206	no	no	.	.	.	.	.	.	.	.	.	.	.	no	not available	.
CYP3A4	7	99766412	insT	rs4646438	no	no	.	.	.	.	.	.	.	.	.	.	.	no	not available	.
CYP3A4	7	99762047	G>A	rs4986909	no	no	.	.	.	.	.	.	.	.	.	.	.	no	not available	.
CYP3A4	7	99768458	A>G	rs4987161	no	no	.	.	.	.	.	.	.	.	.	.	.	no	not available	.
CYP3A4	7	99768360	A>G	rs55785340	no	no	.	.	.	.	.	.	.	.	.	.	.	no	not available	.
CYP3A4	7	99768371	G>C	rs55901263	no	no	.	.	.	.	.	.	.	.	.	.	.	no	not available	.
CYP3A4	7	99778079	C>T	rs56324128	no	no	.	.	.	.	.	.	.	.	.	.	.	no	not available	.
CYP3A4	7	99784237	G>T	rs59537101	no	no	.	.	.	.	.	.	.	.	.	.	.	no	not available	.
CYP3A4	7	99758188	insT	rs67666821	no	no	.	.	.	.	.	.	.	.	.	.	.	no	not available	.
CYP3A4	7	99758060	A>G	rs72552794	no	no	.	.	.	.	.	.	.	.	.	.	.	no	not available	.
CYP3A4	7	99769781	C>T	rs72552798	no	no	.	.	.	.	.	.	.	.	.	.	.	no	not available	.
CYP3A4	7	99770165	C>T	rs72552799	no	no	.	.	.	.	.	.	.	.	.	.	.	no	not available	.
CYP3A4	7	99784450	A>T	rs72552802	no	no	.	.	.	.	.	.	.	.	.	.	.	no	not available	.
CYP3A4	7	99762186	C>A	rs756833413	no	no	.	.	.	.	.	.	.	.	.	.	.	no	not available	.
CYP3A4	7	99760956	T>C	rs774109750	no	no	.	.	.	.	.	.	.	.	.	.	.	no	not available	.
CYP3A4	7	99770166	G>A	rs778013004	no	no	.	.	.	.	.	.	.	.	.	.	.	no	not available	.
CYP3A4	7	99784200	T>C	rs535078648	no	no	.	.	.	.	.	.	.	.	.	.	.	no	not available	.
CYP3A5	7	99672916	T>C	rs776746	yes	yes	direct	.	72744	67800	0.932036	0.931057	0.0585656	71	0	0	.	yes	.	.
CYP3A5	7	99665212	C>T	rs10264272	yes	yes	direct	.	72734	24	0.000329969	0.000941	-0.0365668	1	0	0	.	yes	.	.
CYP3A5	7	99648291	A>G	rs15524	no	yes	direct	.	72744	5182	0.0712361	0.0763235	-0.304451	71	0	0	.	yes	.	.
CYP3A5	7	99652613	G>T	rs28365083	no	yes	direct	.	72668	904	0.0124401	0.00542519	0.419805	10	0	0	.	yes	.	.
CYP3A5	7	99679970	G>A	rs28371764	no	yes	imputation	0.97265	72746	2159	0.0296786	0.0333422	-0.219245	.	.	.	.	yes	.	.
CYP3A5	7	99648351	A>G	rs28365085	no	yes	imputation	0.00314	72746	0	0	0	0	.	.	.	.	no	not in crucial backbone, imputation score <0,97; mutant allele <5x in dataset	.
CYP3A5	7	99679982	C>T	rs28365095	no	yes	imputation	0.96415	72746	1414	0.0194375	0.012908	0.390754	.	.	.	.	no	not in crucial backbone, imputation score <0,97	.
CYP3A5	7	99676192	G>A	rs28383468	no	yes	imputation	0.85914	72746	489	0.00672202	0.00940706	-0.160685	.	.	.	.	no	not in crucial backbone, imputation score <0,97	.
CYP3A5	7	99665182	T>C	rs28383472	no	yes	imputation	0.01598	72746	0	0	8.82e-05	-0.00527828	.	.	.	.	no	not in crucial backbone, imputation score <0,97; mutant allele <5x in dataset	.
CYP3A5	7	99666950	A>G	rs55965422	no	yes	imputation	0.00237	72746	0	0	0	0	.	.	.	.	no	not in crucial backbone, imputation score <0,97; mutant allele <5x in dataset	.
CYP3A5	7	99665237	T>C	rs56411402	no	yes	imputation	0.00342	72746	0	0	0	0	.	.	.	.	no	not in crucial backbone, imputation score <0,97; mutant allele <5x in dataset	.
CYP3A5	7	99676187	T>TC	rs28383469	no	yes	imputation	0.85914	72746	489	0.00672202	0.00936489	-0.158161	.	.	.	.	no	not in crucial backbone, imputation score <0,97	.
CYP3A5	7	99652770	T>TA	rs41303343	no	yes	imputation	0.95987	72746	4	5.49858e-05	0.000352734	-0.0178186	.	.	.	.	no	not in crucial backbone, imputation score <0,97; mutant allele <5x in dataset	left out of crucial backbone, based on known ethnic composition of Lifelines
CYP3A5	7	99680605	A>G	rs28365073	no	no	.	.	.	.	.	.	.	.	.	.	.	no	not available	.
CYP3A5	7	99680447	G>T	rs28365079	no	no	.	.	.	.	.	.	.	.	.	.	.	no	not available	.
CYP3A5	7	99650120	T>C	7:99650120:T	no	no	.	.	.	.	.	.	.	.	.	.	.	no	not available	.
CYP3A5	7	99680207	A>G	7:99680207:A	no	no	.	.	.	.	.	.	.	.	.	.	.	no	not available	.
CYP3A5	7	99680337	C>T	7:99680337:C	no	no	.	.	.	.	.	.	.	.	.	.	.	no	not available	.
CYP3A5	7	99680306	C>T	rs141797710	no	no	.	.	.	.	.	.	.	.	.	.	.	no	not available	.
CYP3A5	7	99665228	A>C	rs147489136	no	no	.	.	.	.	.	.	.	.	.	.	.	no	not available	.
CYP3A5	7	99660516	C>T	rs28383479	no	no	.	.	.	.	.	.	.	.	.	.	.	no	not available	.
CYP3A5	7	99650149	A>G	rs41279854	no	no	.	.	.	.	.	.	.	.	.	.	.	no	not available	.
CYP3A5	7	99676198	G>A	rs55817950	no	no	.	.	.	.	.	.	.	.	.	.	.	no	not available	.
CYP3A5	7	99672653	A>C	rs56244447	no	no	.	.	.	.	.	.	.	.	.	.	.	no	not available	.
CYP3A5	7	99676122	T>C	rs72552791	no	no	.	.	.	.	.	.	.	.	.	.	.	no	not available	.
MTHFR	1	11796321	G>A	rs1801133	yes	yes	direct	.	72728	21961	0.301961	0.337336	-2.11701	185	26	14.0541	include: this is the only variant monitored for MTHFR, so phasing does not affect predicted phenotype	yes	.	.
NUDT15	13	48045719	C>T	rs116855232	yes	yes	direct	.	72574	201	0.00276959	0.00292638	-0.00938319	5	0	0	.	yes	.	.
NUDT15	13	48037869	C>A	rs138959770	no	yes	imputation	0.78877	72746	187	0.00257059	0.00146985	0.065873	.	.	.	.	no	not in crucial backbone, imputation score <0,97	.
NUDT15	13	48045720	G>A	rs147390019	no	yes	imputation	0.00744	72746	0	0	5.88e-05	-0.00351885	.	.	.	.	no	not in crucial backbone, imputation score <0,97; mutant allele <5x in dataset	.
NUDT15	13	48037668	G>A	rs181638201	no	yes	imputation	0.79594	72746	291	0.00400022	0.00461493	-0.036787	.	.	.	.	no	not in crucial backbone, imputation score <0,97	.
NUDT15	13	48037798	G>A	rs186364861	no	yes	imputation	0.02001	72746	0	0	1.47e-05	-0.000879713	.	.	.	.	no	not in crucial backbone, imputation score <0,97; mutant allele <5x in dataset	.
NUDT15	13	48037727	G>A	rs368390627	no	yes	imputation	0.00609	72746	0	0	0.000103	-0.00616397	.	.	.	.	no	not in crucial backbone, imputation score <0,97; mutant allele <5x in dataset	.
NUDT15	13	48045806	G>A	rs61973267	no	yes	imputation	0.65656	72746	4162	0.0572128	0.0661215	-0.533138	.	.	.	.	no	not in crucial backbone, imputation score <0,97	.
NUDT15	13	48037801	AGGAGTC>A	rs746071566	no	yes	imputation	0.08766	72746	0	0	0.00226397	-0.135486	.	.	.	.	no	not in crucial backbone, imputation score <0,97; mutant allele <5x in dataset	.
NUDT15	13	48037801	A>AGGAGTC	rs746071566	no	yes	imputation	0.25157	72746	37	0.000508619	0.00332245	-0.168392	.	.	.	.	no	not in crucial backbone, imputation score <0,97	.
NUDT15	13	48037749	G>C	13:48037749:G	no	no	.	.	.	.	.	.	.	.	.	.	.	no	not available	.
NUDT15	13	48037849	A>G	13:48037849:A	no	no	.	.	.	.	.	.	.	.	.	.	.	no	not available	.
NUDT15	13	48037696	G>A	rs113950881	no	no	.	.	.	.	.	.	.	.	.	.	.	no	not available	.
NUDT15	13	48037834	C>T	rs1202487323	no	no	.	.	.	.	.	.	.	.	.	.	.	no	not available	.
NUDT15	13	48041113	G>T	rs1368252918	no	no	.	.	.	.	.	.	.	.	.	.	.	no	not available	.
NUDT15	13	48045771	T>A	rs139551410	no	no	.	.	.	.	.	.	.	.	.	.	.	no	not available	.
NUDT15	13	48040982	delA	rs1457579126	no	no	.	.	.	.	.	.	.	.	.	.	.	no	not available	.
NUDT15	13	48037902	C>G	rs149436418	no	no	.	.	.	.	.	.	.	.	.	.	.	no	not available	.
NUDT15	13	48037885	G>A	rs1950545307	no	no	.	.	.	.	.	.	.	.	.	.	.	no	not available	.
NUDT15	13	48037626	G>A	rs544736228	no	no	.	.	.	.	.	.	.	.	.	.	.	no	not available	.
NUDT15	13	48037782	A>C	rs61746486	no	no	.	.	.	.	.	.	.	.	.	.	.	no	not available	.
NUDT15	13	48041104	insG	rs761191455	no	no	.	.	.	.	.	.	.	.	.	.	.	no	not available	.
NUDT15	13	48037847	G>C	rs766023281	no	no	.	.	.	.	.	.	.	.	.	.	.	no	not available	.
NUDT15	13	48045690	C>G	rs768324690	no	no	.	.	.	.	.	.	.	.	.	.	.	no	not available	.
NUDT15	13	48037748	T>C	rs769369441	no	no	.	.	.	.	.	.	.	.	.	.	.	no	not available	.
NUDT15	13	48037826	insCGGG	rs777311140	no	no	.	.	.	.	.	.	.	.	.	.	.	no	not available	.
SLCO1B1	12	21178615	T>C	rs4149056	yes	yes	direct	.	72730	10329	0.142018	0.158744	-1.00093	137	3	2.18978	include: this is the only variant monitored for SLCO1B1, so phasing does not affect predicted phenotype	yes	.	.
TPMT	6	18130687	T>C	rs1142345	yes	yes	imputation	0.99608	72746	3576	0.0491573	0.042268	0.412289	.	.	.	.	yes	.	.
TPMT	6	18138997	C>T	rs1800460	yes	yes	imputation	0.95982	72746	3044	0.0418442	0.038189	0.218745	.	.	.	.	yes	.	.
TPMT	6	18143724	C>G	rs1800462	yes	yes	imputation	0.45877	72746	93	0.00127842	0.00235183	-0.0642375	.	.	.	.	yes	.	.
VKORC1	16	31096368	C>T	rs9923231	yes	yes	direct	.	72744	26641	0.36623	0.3779	-0.698413	208	0	0	.	yes	.	.

### Sheet: S2b_validation_MDv3
Gene	Chr	Position (hg38)	Variant	rsID	Crucial backbone	Available	Method	Imputation score (R2)	Total alleles	Mutant alleles	Mutant allele frequency	Reference allele frequency (NFE)	Z-score (1xZ=0.01671)	Phasing: heterozygote samples (n=135)	Phasing: errors (n=135)	Phasing: switch error rate (%)	Phasing: Note	Validation samples: (traditional genotyping)	Validation samples: GSA match	Validation samples: GSA mismatch	Validation samples: GSA no call	Used for PGx profile	Reason exclusion	Note
ABCG2	4	88131171	G>T	rs2231142	yes	yes	direct	.	4570	554	0.121225	0.109232	0.717714	21	0	0	.	.	.	.	.	yes	.	.
CYP2B6	19	41006936	G>T	rs3745274	yes	yes	direct	.	4556	1021	0.2241	0.237191	-0.783423	44	0	0	.	.	.	.	.	yes	.	.
CYP2B6	19	41018104	A>T	rs1038376	no	yes	imputation	0.98337	4570	1292	0.282713	0.282663	0.00299222	.	.	.	.	.	.	.	.	yes	.	.
CYP2B6	19	40989728	C>T	rs12721652	no	yes	direct	.	4570	44	0.00962801	0.00120556	0.504037	1	0	0	.	.	.	.	.	yes	.	.
CYP2B6	19	41004377	A>G	rs12721655	no	yes	direct	.	4570	21	0.00459519	0.00454318	0.00311251	0	0	undefined	.	.	.	.	.	yes	.	.
CYP2B6	19	41018226	A>C	rs12979270	no	yes	imputation	0.98296	4570	1053	0.230416	0.211078	1.15727	.	.	.	.	.	.	.	.	yes	.	.
CYP2B6	19	41018227	G>A	rs12979898	no	yes	imputation	0.98328	4570	1053	0.230416	0.211053	1.15877	.	.	.	.	.	.	.	.	yes	.	.
CYP2B6	19	40989458	C>A	rs139512553	no	yes	direct	.	4540	29	0.00638767	0.010845	-0.266746	1	0	0	.	.	.	.	.	yes	.	.
CYP2B6	19	40989334	C>T	rs1962261	no	yes	direct	.	4570	11	0.002407	0.000411	0.119449	1	0	0	.	.	.	.	.	yes	.	.
CYP2B6	19	40989850	T>C	rs2054675	no	yes	direct	.	4564	1035	0.226775	0.23714	-0.620287	44	0	0	.	.	.	.	.	yes	.	.
CYP2B6	19	41004045	G>C	rs2279341	no	yes	direct	.	4570	260	0.0568928	0.0538943	0.179443	24	0	0	.	.	.	.	.	yes	.	.
CYP2B6	19	41012316	T>C	rs28399499	no	yes	direct	.	4570	14	0.00306346	0.000132	0.175431	0	0	undefined	.	73	73	0	0	yes	.	.
CYP2B6	19	41017899	G>T	rs28969420	no	yes	imputation	0.98961	4570	289	0.0632385	0.0537484	0.567929	.	.	.	.	.	.	.	.	yes	.	.
CYP2B6	19	40991224	T>C	rs34223104	no	yes	direct	.	4570	47	0.0102845	0.0110719	-0.0471215	1	0	0	.	75	75	0	0	yes	.	.
CYP2B6	19	40991441	A>G	rs35303484	no	yes	direct	.	4570	19	0.00415755	0.00376349	0.0235823	2	0	0	.	.	.	.	.	yes	.	.
CYP2B6	19	41012693	T>A	rs35979566	no	yes	direct	.	4564	39	0.00854514	0.00842375	0.00726451	0	0	undefined	.	.	.	.	.	yes	.	.
CYP2B6	19	40989528	A>G	rs3760657	no	yes	direct	.	4570	402	0.087965	0.0938253	-0.350706	17	0	0	.	.	.	.	.	yes	.	.
CYP2B6	19	41009350	C>A	rs45482602	no	yes	direct	.	4566	5	0.00109505	0.00181384	-0.0430156	0	0	undefined	.	.	.	.	.	yes	.	.
CYP2B6	19	40990120	C>G	rs4802100	no	yes	direct	.	4568	402	0.0880035	0.0937996	-0.346864	17	0	0	.	.	.	.	.	yes	.	.
CYP2B6	19	40990556	T>C	rs4802101	no	yes	imputation	0.97504	4570	2731	0.597593	0.585288	0.736385	.	.	.	.	.	.	.	.	yes	.	.
CYP2B6	19	40990715	A>G	rs559553896	no	yes	direct	.	4570	50	0.0109409	0.013781	-0.169964	0	0	undefined	.	.	.	.	.	yes	.	.
CYP2B6	19	41018182	A>G	rs707265	no	yes	direct	.	4568	2844	0.622592	0.604555	1.07941	48	0	0	.	.	.	.	.	yes	.	.
CYP2B6	19	41017398	T>C	rs7246465	no	yes	direct	.	4570	2846	0.622757	0.608584	0.848175	47	0	0	.	.	.	.	.	yes	.	.
CYP2B6	19	40988986	T>C	rs7254579	no	yes	direct	.	4570	1592	0.348359	0.335369	0.777379	53	0	0	.	.	.	.	.	yes	.	.
CYP2B6	19	41016810	C>T	rs3211371	no	yes	imputation	0.75836	4570	456	0.0997812	0.122165	-1.33955	.	.	.	.	74	50	0	24	no	not in crucial backbone, imputation score <0,97	.
CYP2B6	19	41018248	T>C	rs1042389	no	yes	direct	.	4532	1053	0.232348	0.211182	1.26667	45	1	2.22222	exclude: variant is part of suballeles of *1 and is not associated with altered enzyme function	.	.	.	.	no	phasing <100% accurate and not in crucial backbone	.
CYP2B6	19	41004427	G>A	rs138652715	no	yes	direct	.	4570	1	0.000218818	1.47e-05	0.0122153	0	0	undefined	.	.	.	.	.	no	mutant allele <5x in dataset	.
CYP2B6	19	41004303	T>C	rs139801276	no	yes	imputation	0.99734	4570	1	0.000218818	1.47e-05	0.0122153	.	.	.	.	.	.	.	.	no	mutant allele <5x in dataset	.
CYP2B6	19	41004406	G>T	rs145884402	no	yes	direct	.	4556	0	0	1.47e-05	-0.000879713	0	0	undefined	.	.	.	.	.	no	mutant allele <5x in dataset	.
CYP2B6	19	41004093	T>G	rs149403002	no	yes	direct	.	4570	1	0.000218818	4.44e-05	0.0104379	0	0	undefined	.	.	.	.	.	no	mutant allele <5x in dataset	.
CYP2B6	19	40990549	C>T	rs12721653	no	yes	imputation	0.95722	4570	31	0.00678337	0.000603	0.369861	.	.	.	.	.	.	.	.	no	not in crucial backbone, imputation score <0,97	.
CYP2B6	19	41010006	G>C	rs139029625	no	yes	imputation	0.1139	4570	0	0	0.000103	-0.00616397	.	.	.	.	.	.	.	.	no	not in crucial backbone, imputation score <0,97; mutant allele <5x in dataset	.
CYP2B6	19	41004030	G>A	rs142657251	no	yes	imputation	0.00172	4570	0	0	0	0	.	.	.	.	.	.	.	.	no	not in crucial backbone, imputation score <0,97; mutant allele <5x in dataset	.
CYP2B6	19	40990505	G>T	rs147862019	no	yes	imputation	0.94099	4570	38	0.0083151	0.00858712	-0.0162789	.	.	.	.	.	.	.	.	no	not in crucial backbone, imputation score <0,97	.
CYP2B6	19	41018082	G>A	rs28969421	no	yes	imputation	0.88109	4570	5	0.00109409	4.41e-05	0.062836	.	.	.	.	.	.	.	.	no	not in crucial backbone, imputation score <0,97	.
CYP2B6	19	41017111	C>T	rs3181842	no	yes	imputation	0.86924	4570	2858	0.625383	0.601304	1.44099	.	.	.	.	.	.	.	.	no	not in crucial backbone, imputation score <0,97	.
CYP2B6	19	41016726	A>G	rs3211369	no	yes	imputation	0.01765	4570	0	0	4.41e-05	-0.00263914	.	.	.	.	.	.	.	.	no	not in crucial backbone, imputation score <0,97; mutant allele <5x in dataset	.
CYP2B6	19	40991381	A>T	rs33973337	no	yes	imputation	0.81558	4570	4	0.000875274	0.000177	0.0417878	.	.	.	.	.	.	.	.	no	not in crucial backbone, imputation score <0,97; mutant allele <5x in dataset	.
CYP2B6	19	41012339	C>T	rs34826503	no	yes	direct	.	4570	0	0	4.41e-05	-0.00263914	0	0	undefined	.	.	.	.	.	no	mutant allele <5x in dataset	.
CYP2B6	19	40991367	A>T	rs34883432	no	yes	imputation	0.74058	4570	20	0.00437637	0.00570488	-0.0795039	.	.	.	.	.	.	.	.	no	not in crucial backbone, imputation score <0,97	.
CYP2B6	19	41010104	C>T	rs35468935	no	yes	direct	.	4568	0	0	2.94e-05	-0.00175943	0	0	undefined	.	.	.	.	.	no	mutant allele <5x in dataset	.
CYP2B6	19	41004381	G>A	rs35773040	no	yes	imputation	0.76176	4570	16	0.00350109	0.00485123	-0.0807983	.	.	.	.	.	.	.	.	no	not in crucial backbone, imputation score <0,97	.
CYP2B6	19	41006923	C>T	rs36056539	no	yes	direct	.	4568	0	0	0	0	0	0	undefined	.	.	.	.	.	no	mutant allele <5x in dataset	.
CYP2B6	19	41007013	T>C	rs36079186	no	yes	imputation	0.00409	4570	0	0	4.41e-05	-0.00263914	.	.	.	.	.	.	.	.	no	not in crucial backbone, imputation score <0,97; mutant allele <5x in dataset	.
CYP2B6	19	41006919	C>G	rs3826711	no	yes	imputation	0.0074	4570	0	0	2.94e-05	-0.00175943	.	.	.	.	.	.	.	.	no	not in crucial backbone, imputation score <0,97; mutant allele <5x in dataset	.
CYP2B6	19	41017655	G>T	rs4803420	no	yes	imputation	0.94797	4570	429	0.0938731	0.0979573	-0.244417	.	.	.	.	.	.	.	.	no	not in crucial backbone, imputation score <0,97	.
CYP2B6	19	41017349	A>G	rs7260525	no	yes	imputation	0.96289	4570	757	0.165646	0.155138	0.628845	.	.	.	.	.	.	.	.	no	not in crucial backbone, imputation score <0,97	.
CYP2B6	19	40991369	C>T	rs8192709	no	yes	direct	.	4528	5	0.00110424	0.05352	-3.13679	0	0	undefined	.	.	.	.	.	no	allele frequency deviates >3xZ from reference frequency	.
CYP2B6	19	41016805	A>T	19:41016805:A	no	no	.	.	.	.	.	.	.	.	.	.	.	.	.	.	.	no	not available	.
CYP2B6	19	40990082	A>G	rs12721648	no	no	.	.	.	.	.	.	.	.	.	.	.	.	.	.	.	no	not available	.
CYP2B6	19	41004158	G>T	rs186335453	no	no	.	.	.	.	.	.	.	.	.	.	.	.	.	.	.	no	not available	.
CYP2B6	19	41010108	C>A	rs193922917	no	no	.	.	.	.	.	.	.	.	.	.	.	.	.	.	.	no	not available	.
CYP2B6	19	41012740	G>A	rs193922918	no	no	.	.	.	.	.	.	.	.	.	.	.	.	.	.	.	no	not available	.
CYP2B6	19	41009358	A>G	rs2279343	no	no	.	.	.	.	.	.	.	.	.	.	.	.	.	.	.	no	not available	.
CYP2B6	19	41004015	T>A	rs281864907	no	no	.	.	.	.	.	.	.	.	.	.	.	.	.	.	.	no	not available	.
CYP2B6	19	41016810	C>A	rs3211371	no	no	.	.	.	.	.	.	.	.	.	.	.	.	.	.	.	no	not in crucial backbone, imputation score <0,97	.
CYP2B6	19	40991390	C>A	rs33926104	no	no	.	.	.	.	.	.	.	.	.	.	.	.	.	.	.	no	not available	.
CYP2B6	19	40991388	A>G	rs33980385	no	no	.	.	.	.	.	.	.	.	.	.	.	.	.	.	.	no	not available	.
CYP2B6	19	41012465	C>T	rs34097093	no	no	.	.	.	.	.	.	.	.	.	.	.	.	.	.	.	no	not available	.
CYP2B6	19	40991391	G>C	rs34284776	no	no	.	.	.	.	.	.	.	.	.	.	.	.	.	.	.	no	not available	.
CYP2B6	19	41010088	C>G	rs34698757	no	no	.	.	.	.	.	.	.	.	.	.	.	.	.	.	.	no	not available	.
CYP2B6	19	41012803	C>A	rs35010098	no	no	.	.	.	.	.	.	.	.	.	.	.	.	.	.	.	no	not available	.
CYP2B6	19	41004125	G>A	rs36060847	no	no	.	.	.	.	.	.	.	.	.	.	.	.	.	.	.	no	not available	.
CYP2B6	19	41006968	T>G	rs373489637	no	no	.	.	.	.	.	.	.	.	.	.	.	.	.	.	.	no	not available	.
CYP2B6	19	41016778	G>A	rs564083989	no	no	.	.	.	.	.	.	.	.	.	.	.	.	.	.	.	no	not available	.
CYP2C9	10	94981296	A>C	rs1057910	yes	yes	direct	.	4562	298	0.0653222	0.0662089	-0.053064	19	0	0	.	74	74	0	0	yes	.	.
CYP2C9	10	94942290	C>T	rs1799853	yes	yes	imputation	0.99745	4570	574	0.125602	0.126621	-0.0609814	.	.	.	.	75	75	0	0	yes	.	.
CYP2C9	10	94981224	C>T	rs28371685	yes	yes	direct	.	4564	9	0.00197195	0.00285261	-0.0527026	1	0	0	.	75	75	0	0	yes	.	.
CYP2C9	10	94942309	G>A	rs7900194	yes	yes	imputation	0.90021	4570	8	0.00175055	0.000514524	0.0739692	.	.	.	.	.	.	.	.	yes	.	.
CYP2C9	10	94981301	C>G	rs28371686	yes	yes	direct	.	4570	0	0	2.93997e-05	-0.00175941	0	0	undefined	.	73	73	0	0	yes	.	mutant is detectable with this platform, but variant is very rare in European population
CYP2C9	10	94949281	GA>G	rs9332131	yes	yes	direct	.	4570	0	0	8.82042e-05	-0.00527853	0	0	undefined	.	73	73	0	0	yes	.	mutant is detectable with this platform, but variant is very rare in European population
CYP2C9	10	94988980	A>T	rs1057911	no	yes	direct	.	4560	298	0.0653509	0.0662608	-0.0544524	19	0	0	.	.	.	.	.	yes	.	.
CYP2C9	10	94988878	C>T	rs2017319	no	yes	direct	.	4570	14	0.00306346	0.000632037	0.145507	1	0	0	.	.	.	.	.	yes	.	.
CYP2C9	10	94949217	A>G	rs2256871	no	yes	direct	.	4570	9	0.00196937	0.000249934	0.102899	0	0	undefined	.	.	.	.	.	yes	.	.
CYP2C9	10	94937587	A>G	rs4917636	no	yes	direct	.	4570	592	0.12954	0.130365	-0.0493716	28	0	0	.	.	.	.	.	yes	.	.
CYP2C9	10	94937495	T>C	rs4918758	no	yes	direct	.	4570	1732	0.378993	0.366385	0.754518	50	0	0	.	.	.	.	.	yes	.	.
CYP2C9	10	94937146	G>A	rs61604699	no	yes	imputation	0.99596	4570	310	0.0678337	0.0662992	0.0918312	.	.	.	.	.	.	.	.	yes	.	.
CYP2C9	10	94936917	T>C	rs9332094	no	yes	direct	.	4566	8	0.00175208	0.000117588	0.0978152	0	0	undefined	.	.	.	.	.	yes	.	.
CYP2C9	10	94937118	C>T	rs9332096	no	yes	direct	.	4568	30	0.00656743	0.000661823	0.353418	2	0	0	.	.	.	.	.	yes	.	.
CYP2C9	10	94937702	G>A	rs9332098	no	yes	direct	.	4564	298	0.0652936	0.0662256	-0.055775	19	0	0	.	.	.	.	.	yes	.	.
CYP2C9	10	94938063	G>T	rs9332100	no	yes	imputation	0.99748	4570	577	0.126258	0.128038	-0.106523	.	.	.	.	.	.	.	.	yes	.	.
CYP2C9	10	94938198	T>A	rs9332101	no	yes	imputation	0.99746	4570	574	0.125602	0.126335	-0.0438659	.	.	.	.	.	.	.	.	yes	.	.
CYP2C9	10	94938199	C>A	rs9332102	no	yes	imputation	0.99746	4570	574	0.125602	0.126416	-0.0487133	.	.	.	.	.	.	.	.	yes	.	.
CYP2C9	10	94989020	C>T	rs9332239	no	yes	direct	.	4570	14	0.00306346	0.00252792	0.0320491	0	0	undefined	.	.	.	.	.	yes	.	.
CYP2C9	10	94989116	C>T	rs9332241	no	yes	direct	.	4568	6	0.00131349	0.000102875	0.0724485	0	0	undefined	.	.	.	.	.	yes	.	.
CYP2C9	10	94989136	C>G	rs9332242	no	yes	imputation	0.99753	4570	574	0.125602	0.126521	-0.054997	.	.	.	.	.	.	.	.	yes	.	.
CYP2C9	10	94938308	T>C	rs9332103	no	yes	direct	.	4566	2	0.00043802	5.87872e-05	0.022695	0	0	undefined	.	.	.	.	.	no	mutant allele <5x in dataset	.
CYP2C9	10	94989095	C>T	rs9332240	no	yes	direct	.	4562	2	0.000438404	0	0.026236	0	0	undefined	.	.	.	.	.	no	mutant allele <5x in dataset	.
CYP2C9	10	94989183	C>T	rs9332243	no	yes	imputation	0.99936	4570	2	0.000437637	1.46994e-05	0.0253104	.	.	.	.	.	.	.	.	no	mutant allele <5x in dataset	.
CYP2C9	10	94937904	C>T	rs112053016	no	yes	imputation	0.77374	4570	4	0.000875274	5.88e-05	0.0488614	.	.	.	.	.	.	.	.	no	not in crucial backbone, imputation score <0,97; mutant allele <5x in dataset	.
CYP2C9	10	94938002	C>T	rs112218573	no	yes	imputation	0.30556	4570	0	0	1.47e-05	-0.000879713	.	.	.	.	.	.	.	.	no	not in crucial backbone, imputation score <0,97; mutant allele <5x in dataset	.
CYP2C9	10	94988944	C>T	rs112354725	no	yes	imputation	0	4570	0	0	1.47e-05	-0.000879713	.	.	.	.	.	.	.	.	no	not in crucial backbone, imputation score <0,97; mutant allele <5x in dataset	.
CYP2C9	10	94972119	C>A	rs182132442	no	yes	direct	.	4570	0	0	0	0	0	0	undefined	.	.	.	.	.	no	mutant allele <5x in dataset	.
CYP2C9	10	94938040	G>T	rs185008625	no	yes	imputation	0.01059	4570	0	0	0	0	.	.	.	.	.	.	.	.	no	not in crucial backbone, imputation score <0,97; mutant allele <5x in dataset	.
CYP2C9	10	94942250	G>T	rs5031019	no	yes	imputation	0.27246	4570	0	0	1.47e-05	-0.000879713	.	.	.	.	.	.	.	.	no	not in crucial backbone, imputation score <0,97; mutant allele <5x in dataset	.
CYP2C9	10	94937604	G>A	rs528228364	no	yes	imputation	0.56442	4570	1	0.000218818	0	0.013095	.	.	.	.	.	.	.	.	no	not in crucial backbone, imputation score <0,97; mutant allele <5x in dataset	.
CYP2C9	10	94938173	G>A	rs541636827	no	yes	imputation	0.15648	4570	0	0	0	0	.	.	.	.	.	.	.	.	no	not in crucial backbone, imputation score <0,97; mutant allele <5x in dataset	.
CYP2C9	10	94981305	C>G	rs578144976	no	yes	imputation	0.8305	4570	1	0.000218818	1.47e-05	0.0122153	.	.	.	.	.	.	.	.	no	not in crucial backbone, imputation score <0,97; mutant allele <5x in dataset	.
CYP2C9	10	94941958	T>C	rs72558187	no	yes	direct	.	4570	0	0	0	0	0	0	undefined	.	.	.	.	.	no	mutant allele <5x in dataset	.
CYP2C9	10	94942234	G>A	rs72558189	no	yes	direct	.	4568	0	0	0	0	0	0	undefined	.	.	.	.	.	no	mutant allele <5x in dataset	.
CYP2C9	10	94937417	T>G	10:94937417:T	no	no	.	.	.	.	.	.	.	.	.	.	.	.	.	.	.	no	not available	.
CYP2C9	10	94938250	T>C	10:94938250:T	no	no	.	.	.	.	.	.	.	.	.	.	.	.	.	.	.	no	not available	.
CYP2C9	10	94938719	T>G	10:94938719:T	no	no	.	.	.	.	.	.	.	.	.	.	.	.	.	.	.	no	not available	.
CYP2C9	10	94938788	C>T	10:94938788:C	no	no	.	.	.	.	.	.	.	.	.	.	.	.	.	.	.	no	not available	.
CYP2C9	10	94941915	G>A	10:94941915:G	no	no	.	.	.	.	.	.	.	.	.	.	.	.	.	.	.	no	not available	.
CYP2C9	10	94941975	G>A	10:94941975:G	no	no	.	.	.	.	.	.	.	.	.	.	.	.	.	.	.	no	not available	.
CYP2C9	10	94941976	G>C	10:94941976:G	no	no	.	.	.	.	.	.	.	.	.	.	.	.	.	.	.	no	not available	.
CYP2C9	10	94942018	T>C	10:94942018:T	no	no	.	.	.	.	.	.	.	.	.	.	.	.	.	.	.	no	not available	.
CYP2C9	10	94942249	C>G	10:94942249:C	no	no	.	.	.	.	.	.	.	.	.	.	.	.	.	.	.	no	not available	.
CYP2C9	10	94947869	A>G	10:94947869:A	no	no	.	.	.	.	.	.	.	.	.	.	.	.	.	.	.	no	not available	.
CYP2C9	10	94947907	A>C	10:94947907:A	no	no	.	.	.	.	.	.	.	.	.	.	.	.	.	.	.	no	not available	.
CYP2C9	10	94949129	A>G	10:94949129:A	no	no	.	.	.	.	.	.	.	.	.	.	.	.	.	.	.	no	not available	.
CYP2C9	10	94949144	C>T	10:94949144:C	no	no	.	.	.	.	.	.	.	.	.	.	.	.	.	.	.	no	not available	.
CYP2C9	10	94949163	delT	10:94949163:T	no	no	.	.	.	.	.	.	.	.	.	.	.	.	.	.	.	no	not available	.
CYP2C9	10	94972123	C>G	10:94972123:C	no	no	.	.	.	.	.	.	.	.	.	.	.	.	.	.	.	no	not available	.
CYP2C9	10	94972134	A>G	10:94972134:A	no	no	.	.	.	.	.	.	.	.	.	.	.	.	.	.	.	no	not available	.
CYP2C9	10	94972183	A>T	10:94972183:A	no	no	.	.	.	.	.	.	.	.	.	.	.	.	.	.	.	no	not available	.
CYP2C9	10	94981199	G>T	10:94981199:G	no	no	.	.	.	.	.	.	.	.	.	.	.	.	.	.	.	no	not available	.
CYP2C9	10	94981365	C>T	10:94981365:C	no	no	.	.	.	.	.	.	.	.	.	.	.	.	.	.	.	no	not available	.
CYP2C9	10	94988855	A>T	10:94988855:A	no	no	.	.	.	.	.	.	.	.	.	.	.	.	.	.	.	no	not available	.
CYP2C9	10	94988880	G>T	10:94988880:G	no	no	.	.	.	.	.	.	.	.	.	.	.	.	.	.	.	no	not available	.
CYP2C9	10	94938683	A>G	rs114071557	no	no	.	.	.	.	.	.	.	.	.	.	.	.	.	.	.	no	not available	.
CYP2C9	10	94972233	C>T	rs1237225311	no	no	.	.	.	.	.	.	.	.	.	.	.	.	.	.	.	no	not available	.
CYP2C9	10	94942231	G>A	rs12414460	no	no	.	.	.	.	.	.	.	.	.	.	.	.	.	.	.	no	not available	.
CYP2C9	10	94981302	C>A	rs1250577724	no	no	.	.	.	.	.	.	.	.	.	.	.	.	.	.	.	no	not available	.
CYP2C9	10	94986136	A>C	rs1254213342	no	no	.	.	.	.	.	.	.	.	.	.	.	.	.	.	.	no	not available	.
CYP2C9	10	94981230	C>A	rs1274535931	no	no	.	.	.	.	.	.	.	.	.	.	.	.	.	.	.	no	not available	.
CYP2C9	10	94942306	C>T	rs1289704600	no	no	.	.	.	.	.	.	.	.	.	.	.	.	.	.	.	no	not available	.
CYP2C9	10	94981258	C>T	rs1297714792	no	no	.	.	.	.	.	.	.	.	.	.	.	.	.	.	.	no	not available	.
CYP2C9	10	94942213	delAGAAATGGAA	rs1304490498	no	no	.	.	.	.	.	.	.	.	.	.	.	.	.	.	.	no	not available	.
CYP2C9	10	94947917	T>C	rs1326630788	no	no	.	.	.	.	.	.	.	.	.	.	.	.	.	.	.	no	not available	.
CYP2C9	10	94938800	G>A	rs1364419386	no	no	.	.	.	.	.	.	.	.	.	.	.	.	.	.	.	no	not available	.
CYP2C9	10	94942243	T>G	rs1375956433	no	no	.	.	.	.	.	.	.	.	.	.	.	.	.	.	.	no	not available	.
CYP2C9	10	94942291	G>A	rs141489852	no	no	.	.	.	.	.	.	.	.	.	.	.	.	.	.	.	no	not available	.
CYP2C9	10	94938771	C>T	rs142240658	no	no	.	.	.	.	.	.	.	.	.	.	.	.	.	.	.	no	not available	.
CYP2C9	10	94986174	G>C	rs1441296358	no	no	.	.	.	.	.	.	.	.	.	.	.	.	.	.	.	no	not available	.
CYP2C9	10	94942308	C>T	rs17847037	no	no	.	.	.	.	.	.	.	.	.	.	.	.	.	.	.	no	not available	.
CYP2C9	10	94942254	C>T	rs199523631	no	no	.	.	.	.	.	.	.	.	.	.	.	.	.	.	.	no	not available	.
CYP2C9	10	94942255	G>A	rs200183364	no	no	.	.	.	.	.	.	.	.	.	.	.	.	.	.	.	no	not available	.
CYP2C9	10	94942249	C>T	rs200965026	no	no	.	.	.	.	.	.	.	.	.	.	.	.	.	.	.	no	not available	.
CYP2C9	10	94988925	A>G	rs202201137	no	no	.	.	.	.	.	.	.	.	.	.	.	.	.	.	.	no	not available	.
CYP2C9	10	94938803	A>G	rs2031308986	no	no	.	.	.	.	.	.	.	.	.	.	.	.	.	.	.	no	not available	.
CYP2C9	10	94947938	A>T	rs2031531005	no	no	.	.	.	.	.	.	.	.	.	.	.	.	.	.	.	no	not available	.
CYP2C9	10	94981225	G>A	rs367826293	no	no	.	.	.	.	.	.	.	.	.	.	.	.	.	.	.	no	not available	.
CYP2C9	10	94938654	G>T	rs369385517	no	no	.	.	.	.	.	.	.	.	.	.	.	.	.	.	.	no	not available	.
CYP2C9	10	94947939	G>T	rs370100007	no	no	.	.	.	.	.	.	.	.	.	.	.	.	.	.	.	no	not available	.
CYP2C9	10	94941897	G>C	rs371055887	no	no	.	.	.	.	.	.	.	.	.	.	.	.	.	.	.	no	not available	.
CYP2C9	10	94942233	C>T	rs375805362	no	no	.	.	.	.	.	.	.	.	.	.	.	.	.	.	.	no	not available	.
CYP2C9	10	94981371	G>A	rs542577750	no	no	.	.	.	.	.	.	.	.	.	.	.	.	.	.	.	no	not available	.
CYP2C9	10	94981297	T>C	rs56165452	no	no	.	.	.	.	.	.	.	.	.	.	.	.	.	.	.	no	not available	.
CYP2C9	10	94938828	A>G	rs564813580	no	no	.	.	.	.	.	.	.	.	.	.	.	.	.	.	.	no	not available	.
CYP2C9	10	94981201	T>C	rs57505750	no	no	.	.	.	.	.	.	.	.	.	.	.	.	.	.	.	no	not available	.
CYP2C9	10	94938737	C>A	rs67807361	no	no	.	.	.	.	.	.	.	.	.	.	.	.	.	.	.	no	not available	.
CYP2C9	10	94942234	G>T	rs72558189	no	no	.	.	.	.	.	.	.	.	.	.	.	.	.	.	.	no	not available	.
CYP2C9	10	94947782	C>A	rs72558190	no	no	.	.	.	.	.	.	.	.	.	.	.	.	.	.	.	no	not available	.
CYP2C9	10	94972179	A>G	rs72558192	no	no	.	.	.	.	.	.	.	.	.	.	.	.	.	.	.	no	not available	.
CYP2C9	10	94986073	A>C	rs72558193	no	no	.	.	.	.	.	.	.	.	.	.	.	.	.	.	.	no	not available	.
CYP2C9	10	94981281	G>A	rs749060448	no	no	.	.	.	.	.	.	.	.	.	.	.	.	.	.	.	no	not available	.
CYP2C9	10	94981250	C>A	rs750820937	no	no	.	.	.	.	.	.	.	.	.	.	.	.	.	.	.	no	not available	.
CYP2C9	10	94942305	G>A	rs754487195	no	no	.	.	.	.	.	.	.	.	.	.	.	.	.	.	.	no	not available	.
CYP2C9	10	94941982	G>T	rs762239445	no	no	.	.	.	.	.	.	.	.	.	.	.	.	.	.	.	no	not available	.
CYP2C9	10	94986042	A>G	rs764211126	no	no	.	.	.	.	.	.	.	.	.	.	.	.	.	.	.	no	not available	.
CYP2C9	10	94988955	T>C	rs767284820	no	no	.	.	.	.	.	.	.	.	.	.	.	.	.	.	.	no	not available	.
CYP2C9	10	94942230	C>T	rs767576260	no	no	.	.	.	.	.	.	.	.	.	.	.	.	.	.	.	no	not available	.
CYP2C9	10	94988917	G>C	rs769942899	no	no	.	.	.	.	.	.	.	.	.	.	.	.	.	.	.	no	not available	.
CYP2C9	10	94949145	C>T	rs772782449	no	no	.	.	.	.	.	.	.	.	.	.	.	.	.	.	.	no	not available	.
CYP2C9	10	94947785	C>T	rs774550549	no	no	.	.	.	.	.	.	.	.	.	.	.	.	.	.	.	no	not available	.
CYP2C9	10	94942216	A>G	rs774607211	no	no	.	.	.	.	.	.	.	.	.	.	.	.	.	.	.	no	not available	.
CYP2C9	10	94988852	C>T	rs776908257	no	no	.	.	.	.	.	.	.	.	.	.	.	.	.	.	.	no	not available	.
CYP2C9	10	94988984	G>A	rs781583846	no	no	.	.	.	.	.	.	.	.	.	.	.	.	.	.	.	no	not available	.
CYP2C9	10	94942309	G>T	rs7900194	no	no	.	.	.	.	.	.	.	.	.	.	.	.	.	.	.	no	not available	.
CYP2C9	10	94989023	G>T	rs868182778	no	no	.	.	.	.	.	.	.	.	.	.	.	.	.	.	.	no	not available	.
CYP2C9	10	94938050	delT	rs9332099	no	no	.	.	.	.	.	.	.	.	.	.	.	.	.	.	.	no	not available	.
CYP2C9	10	94949280	A>G	rs9332130	no	no	.	.	.	.	.	.	.	.	.	.	.	.	.	.	.	no	not available	.
CYP2C9	10	94972180	C>G	rs988617574	no	no	.	.	.	.	.	.	.	.	.	.	.	.	.	.	.	no	not available	.
CYP2C19	10	94761900	C>T	rs12248560	yes	yes	direct	.	4568	915	0.200306	0.219995	-1.17828	28	0	0	.	70	70	0	0	yes	.	.
CYP2C19	10	94781859	G>A	rs4244285	yes	yes	imputation	0.98866	4570	728	0.1593	0.147963	0.678456	.	.	.	.	74	74	0	0	yes	.	.
CYP2C19	10	94780653	G>A	rs4986893	yes	yes	direct	.	4570	7	0.00153173	0.000176	0.0811329	0	0	undefined	.	75	75	0	0	yes	.	.
CYP2C19	10	94761817	T>G	rs11568732	no	yes	imputation	0.99649	4570	322	0.0704595	0.0637826	0.399575	.	.	.	.	.	.	.	.	yes	.	.
CYP2C19	10	94760721	C>T	rs117673124	no	yes	imputation	1	4570	17	0.00371991	0.00276406	0.0572023	.	.	.	.	.	.	.	.	yes	.	.
CYP2C19	10	94775367	A>G	rs12769205	no	yes	direct	.	4568	731	0.160026	0.147769	0.733513	33	0	0	.	.	.	.	.	yes	.	.
CYP2C19	10	94761267	T>C	rs17878739	no	yes	imputation	0.99604	4570	5	0.00109409	0.000191	0.0540449	.	.	.	.	.	.	.	.	yes	.	.
CYP2C19	10	94761800	A>G	rs186694202	no	yes	imputation	1	4570	17	0.00371991	0.00274814	0.058155	.	.	.	.	.	.	.	.	yes	.	.
CYP2C19	10	94842865	C>T	rs3758580	no	yes	imputation	0.98666	4570	728	0.1593	0.14744	0.709755	.	.	.	.	.	.	.	.	yes	.	.
CYP2C19	10	94761288	C>T	rs3814637	no	yes	imputation	0.99664	4570	345	0.0754923	0.0667451	0.523471	.	.	.	.	.	.	.	.	yes	.	.
CYP2C19	10	94775416	T>C	rs41291556	no	yes	direct	.	4570	17	0.00371991	0.00274911	0.0580969	3	0	0	.	74	74	0	0	yes	.	.
CYP2C19	10	94762608	T>C	rs4986894	no	yes	direct	.	4568	723	0.158275	0.147439	0.648474	31	0	0	.	.	.	.	.	yes	.	.
CYP2C19	10	94781616	A>G	rs7088784	no	yes	imputation	0.9965	4570	340	0.0743982	0.066649	0.463746	.	.	.	.	.	.	.	.	yes	.	.
CYP2C19	10	94761793	G>A	rs76822098	no	yes	imputation	0.97872	4570	5	0.00109409	0.000176	0.0549425	.	.	.	.	.	.	.	.	yes	.	.
CYP2C19	10	94761665	G>A	rs7902257	no	yes	direct	.	4570	11	0.002407	0.000265	0.128187	0	0	undefined	.	.	.	.	.	yes	.	.
CYP2C19	10	94761315	T>G	rs11568730	no	yes	imputation	0.99979	4570	3	0.000656455	5.88e-05	0.0357663	.	.	.	.	.	.	.	.	no	mutant allele <5x in dataset	.
CYP2C19	10	94775489	G>A	rs17884712	no	yes	imputation	0.99821	4570	1	0.000218818	4.41e-05	0.0104559	.	.	.	.	75	75	0	0	no	mutant allele <5x in dataset	.
CYP2C19	10	94761923	C>T	rs11568729	no	yes	imputation	0.92147	4570	1	0.000218818	0.000103	0.00693106	.	.	.	.	.	.	.	.	no	not in crucial backbone, imputation score <0,97; mutant allele <5x in dataset	.
CYP2C19	10	94761598	G>C	rs140164087	no	yes	imputation	0.00106	4570	0	0	0	0	.	.	.	.	.	.	.	.	no	not in crucial backbone, imputation score <0,97; mutant allele <5x in dataset	.
CYP2C19	10	94760778	G>A	rs141540628	no	yes	imputation	0	4570	0	0	0	0	.	.	.	.	.	.	.	.	no	not in crucial backbone, imputation score <0,97; mutant allele <5x in dataset	.
CYP2C19	10	94760803	G>T	rs150732393	no	yes	imputation	0.00106	4570	0	0	0	0	.	.	.	.	.	.	.	.	no	not in crucial backbone, imputation score <0,97; mutant allele <5x in dataset	.
CYP2C19	10	94775165	G>C	rs17878459	no	yes	imputation	0.79263	4570	139	0.0304158	0.0315495	-0.0678456	.	.	.	.	.	.	.	.	no	not in crucial backbone, imputation score <0,97	.
CYP2C19	10	94820579	A>G	rs17879239	no	yes	imputation	0	4570	0	0	8.82e-05	-0.00527828	.	.	.	.	.	.	.	.	no	not in crucial backbone, imputation score <0,97; mutant allele <5x in dataset	.
CYP2C19	10	94849995	C>T	rs17879685	no	yes	direct	.	4568	0	0	1.47e-05	-0.000879713	0	0	undefined	.	.	.	.	.	no	mutant allele <5x in dataset	.
CYP2C19	10	94775448	G>T	rs17882291	no	yes	imputation	0	4570	0	0	8.82e-05	-0.00527828	.	.	.	.	.	.	.	.	no	not in crucial backbone, imputation score <0,97; mutant allele <5x in dataset	.
CYP2C19	10	94762760	A>C	rs17882687	no	yes	imputation	0.90974	4570	5	0.00109409	0.000441	0.0390838	.	.	.	.	.	.	.	.	no	not in crucial backbone, imputation score <0,97	.
CYP2C19	10	94842934	C>T	rs17882744	no	yes	imputation	0.00495	4570	0	0	0.00230753	-0.138093	.	.	.	.	.	.	.	.	no	not in crucial backbone, imputation score <0,97; mutant allele <5x in dataset	.
CYP2C19	10	94852996	T>C	rs17882796	no	yes	imputation	0	4570	0	0	8.82e-05	-0.00527828	.	.	.	.	.	.	.	.	no	not in crucial backbone, imputation score <0,97; mutant allele <5x in dataset	.
CYP2C19	10	94762804	C>T	rs17885098	no	yes	imputation	0.83962	4570	4225	0.924508	0.933202	-0.520287	.	.	.	.	.	.	.	.	no	not in crucial backbone, imputation score <0,97	.
CYP2C19	10	94775423	A>C	rs17885179	no	yes	direct	.	4568	0	0	8.82e-05	-0.00527828	0	0	undefined	.	.	.	.	.	no	mutant allele <5x in dataset	.
CYP2C19	10	94762636	T>C	rs17886301	no	yes	imputation	0.71215	4570	10	0.00218818	0.00164638	0.0324237	.	.	.	.	.	.	.	.	no	not in crucial backbone, imputation score <0,97	.
CYP2C19	10	94850018	A>C	rs17886522	no	yes	direct	.	4568	0	0	0.00025	-0.0149611	0	0	undefined	.	.	.	.	.	no	mutant allele <5x in dataset	.
CYP2C19	10	94775539	G>C	rs181297724	no	yes	imputation	0.00953	4570	0	0	0.000706	-0.0422501	.	.	.	.	.	.	.	.	no	not in crucial backbone, imputation score <0,97; mutant allele <5x in dataset	.
CYP2C19	10	94762706	A>G	rs28399504	no	yes	imputation	0.02364	4570	0	0	0.00255785	-0.153073	.	.	.	.	75	74	0	1	no	not in crucial backbone, imputation score <0,97; mutant allele <5x in dataset	.
CYP2C19	10	94762693	G>A	rs367543001	no	yes	imputation	0.01149	4570	0	0	0	0	.	.	.	.	.	.	.	.	no	not in crucial backbone, imputation score <0,97; mutant allele <5x in dataset	.
CYP2C19	10	94762712	C>T	rs367543002	no	yes	imputation	0.01149	4570	0	0	0	0	.	.	.	.	.	.	.	.	no	not in crucial backbone, imputation score <0,97; mutant allele <5x in dataset	.
CYP2C19	10	94762715	T>C	rs367543003	no	yes	imputation	0.01149	4570	0	0	4.41e-05	-0.00263914	.	.	.	.	.	.	.	.	no	not in crucial backbone, imputation score <0,97; mutant allele <5x in dataset	.
CYP2C19	10	94842866	A>G	rs3758581	no	yes	imputation	0.85828	4570	4269	0.934136	0.936591	-0.146918	.	.	.	.	.	.	.	.	no	not in crucial backbone, imputation score <0,97	.
CYP2C19	10	94775507	G>A	rs58973490	no	yes	imputation	0.23388	4570	2	0.000437637	0.00527693	-0.289605	.	.	.	.	.	.	.	.	no	not in crucial backbone, imputation score <0,97; mutant allele <5x in dataset	.
CYP2C19	10	94781858	C>T	rs6413438	no	yes	direct	.	4570	2	0.000437637	5.89e-05	0.0226653	0	0	undefined	.	74	74	0	0	no	mutant allele <5x in dataset	.
CYP2C19	10	94850028	A>C	10:94850028:A	no	no	.	.	.	.	.	.	.	.	.	.	.	.	.	.	.	no	not available	.
CYP2C19	10	94842995	G>A	rs113934938	no	no	.	.	.	.	.	.	.	.	.	.	.	.	.	.	.	no	not available	.
CYP2C19	10	94775160	G>C	rs118203756	no	no	.	.	.	.	.	.	.	.	.	.	.	.	.	.	.	no	not available	.
CYP2C19	10	94842879	G>A	rs118203757	no	no	.	.	.	.	.	.	.	.	.	.	.	.	.	.	.	no	not available	.
CYP2C19	10	94852785	C>G	rs118203759	no	no	.	.	.	.	.	.	.	.	.	.	.	.	.	.	.	no	not available	.
CYP2C19	10	94775185	A>G	rs1288601658	no	no	.	.	.	.	.	.	.	.	.	.	.	.	.	.	.	no	not available	.
CYP2C19	10	94842861	G>A	rs138142612	no	no	.	.	.	.	.	.	.	.	.	.	.	.	.	.	.	no	not available	.
CYP2C19	10	94780574	G>C	rs140278421	no	no	.	.	.	.	.	.	.	.	.	.	.	.	.	.	.	no	not available	.
CYP2C19	10	94842953	G>A	rs144036596	no	no	.	.	.	.	.	.	.	.	.	.	.	.	.	.	.	no	not available	.
CYP2C19	10	94775106	C>T	rs145328984	no	no	.	.	.	.	.	.	.	.	.	.	.	.	.	.	.	no	not available	.
CYP2C19	10	94762788	A>T	rs1564656981	no	no	.	.	.	.	.	.	.	.	.	.	.	.	.	.	.	no	not available	.
CYP2C19	10	94762856	A>G	rs1564657013	no	no	.	.	.	.	.	.	.	.	.	.	.	.	.	.	.	no	not available	.
CYP2C19	10	94775121	C>T	rs1564660997	no	no	.	.	.	.	.	.	.	.	.	.	.	.	.	.	.	no	not available	.
CYP2C19	10	94849953	C>G	rs1564686367	no	no	.	.	.	.	.	.	.	.	.	.	.	.	.	.	.	no	not available	.
CYP2C19	10	94761873	AT>A	rs17880036	no	no	.	.	.	.	.	.	.	.	.	.	.	.	.	.	.	no	not available	.
CYP2C19	10	94761931	T>A	rs185375194	no	no	.	.	.	.	.	.	.	.	.	.	.	.	.	.	.	no	not available	.
CYP2C19	10	94852765	C>T	rs192154563	no	no	.	.	.	.	.	.	.	.	.	.	.	.	.	.	.	no	not available	.
CYP2C19	10	94780579	G>A	rs370803989	no	no	.	.	.	.	.	.	.	.	.	.	.	.	.	.	.	no	not available	.
CYP2C19	10	94781944	G>A	rs375781227	no	no	.	.	.	.	.	.	.	.	.	.	.	.	.	.	.	no	not available	.
CYP2C19	10	94849964	A>G	rs377184510	no	no	.	.	.	.	.	.	.	.	.	.	.	.	.	.	.	no	not available	.
CYP2C19	10	94842954	A>T	rs550527959	no	no	.	.	.	.	.	.	.	.	.	.	.	.	.	.	.	no	not available	.
CYP2C19	10	94852914	A>C	rs55640102	no	no	.	.	.	.	.	.	.	.	.	.	.	.	.	.	.	no	not available	.
CYP2C19	10	94762755	T>C	rs55752064	no	no	.	.	.	.	.	.	.	.	.	.	.	.	.	.	.	no	not available	.
CYP2C19	10	94852738	C>T	rs56337013	no	no	.	.	.	.	.	.	.	.	.	.	.	.	.	.	.	no	not available	.
CYP2C19	10	94775453	G>A	rs72552267	no	no	.	.	.	.	.	.	.	.	.	.	.	.	.	.	.	no	not available	.
CYP2C19	10	94781999	T>A	rs72558186	no	no	.	.	.	.	.	.	.	.	.	.	.	.	.	.	.	no	not available	.
CYP2C19	10	94775465	T>A	rs763625282	no	no	.	.	.	.	.	.	.	.	.	.	.	.	.	.	.	no	not available	.
CYP2C19	10	94842896	G>A	rs770829708	no	no	.	.	.	.	.	.	.	.	.	.	.	.	.	.	.	no	not available	.
CYP2C19	10	94761534	AT>A	rs771491246	no	no	.	.	.	.	.	.	.	.	.	.	.	.	.	.	.	no	not available	.
CYP2C19	10	94781991	G>A	rs778258371	no	no	.	.	.	.	.	.	.	.	.	.	.	.	.	.	.	no	not available	.
CYP2C19	10	94849980	G>A	rs780225316	no	no	.	.	.	.	.	.	.	.	.	.	.	.	.	.	.	no	not available	.
CYP2D6	22	42128241	CT>C	rs35742686	yes	yes	imputation	0.82201	3588	80	0.0222965	0.0169777	0.318303	.	.	.	.	53	50	0	3	yes	.	.
CYP2D6	22	42127608	C>T	rs59421388	yes	yes	imputation	0.97062	3588	12	0.00334448	0.000604	0.164002	.	.	.	.	53	52	0	1	yes	.	.
CYP2D6	22	42129130	C>G	rs1058164	yes	yes	imputation	0.92754	3588	1863	0.519231	0.552475	-1.98948	.	.	.	.	.	.	.	.	yes	.	.
CYP2D6	22	42130692	G>A	rs1065852	yes	yes	imputation	0.95071	3588	634	0.1767	0.222541	-2.74332	.	.	.	.	52	48	0	4	yes	.	.
CYP2D6	22	42126611	C>G	rs1135840	yes	yes	imputation	0.93196	3588	1864	0.519509	0.558803	-2.3515	.	.	.	.	52	37	0	15	yes	.	.
CYP2D6	22	42127941	G>A	rs16947	yes	yes	imputation	0.95878	3588	1230	0.342809	0.334678	0.486617	.	.	.	.	53	42	0	11	yes	.	.
CYP2D6	22	42129770	G>A	rs28371706	yes	yes	imputation	0.85711	3588	26	0.00724638	0.00113489	0.365738	.	.	.	.	53	52	0	1	yes	.	.
CYP2D6	22	42127803	C>T	rs28371725	yes	yes	direct	.	3556	322	0.0905512	0.095499	-0.296099	.	.	.	.	53	44	0	9	yes	.	.
CYP2D6	22	42128945	C>T	rs3892097	yes	yes	imputation	0.91625	3588	572	0.15942	0.198619	-2.34582	.	.	.	.	53	47	0	6	yes	.	.
CYP2D6	22	42128173	CCTT>C	rs5030656	yes	yes	imputation	0.69657	3588	97	0.0270346	0.0284523	-0.0848438	.	.	.	.	53	48	0	5	yes	.	.
CYP2D6	22	42129132	C>T	rs61736512	yes	yes	imputation	0.96667	3588	12	0.00334448	0.000575	0.165738	.	.	.	.	.	.	.	.	yes	.	.
CYP2D6	22	42129083	CA>C	rs5030655	yes	yes	imputation	0.27423	3588	8	0.00222965	0.0117009	-0.566801	.	.	.	.	38	37	0	1	yes	.	.
CYP2D6	22	42130967	C>T	rs1080993	no	yes	direct	.	3588	12	0.00334448	0.00059	0.16484	1	0	0	.	.	.	.	.	yes	.	.
CYP2D6	22	42129614	C>G	rs180847475	no	yes	direct	.	3580	7	0.00195531	0.000147	0.108217	1	0	0	.	.	.	.	.	yes	.	.
CYP2D6	22	42128668	G>A	rs76327133	no	yes	imputation	0.98083	3588	12	0.00334448	0.000591	0.16478	.	.	.	.	.	.	.	.	yes	.	.
CYP2D6	22	42132089	C>T	rs59099247	no	yes	imputation	0.97832	3588	6	0.00167224	0.000229	0.0863699	.	.	.	.	.	.	.	.	yes	.	.
CYP2D6	22	42130710	G>A	rs138100349	no	yes	imputation	.	3588	12	0.00334448	0.00289248	0.0270498	.	.	.	.	.	.	.	.	no	not in crucial backbone, imputation score <0,97	.
CYP2D6	22	42129643	G>C	rs186133763	no	yes	imputation	.	3588	7	0.00195095	0.000133	0.108794	.	.	.	.	.	.	.	.	no	not in crucial backbone, imputation score <0,97	.
CYP2D6	22	42128308	C>A	rs28371717	no	yes	imputation	.	3588	7	0.00195095	0.012894	-0.65488	.	.	.	.	.	.	.	.	no	not in crucial backbone, imputation score <0,97	.
CYP2D6	22	42126963	C>T	rs28371732	no	yes	imputation	.	3588	0	0	0.00720019	-0.430891	.	.	.	.	.	.	.	.	no	not in crucial backbone, imputation score <0,97; mutant allele <5x in dataset	.
CYP2D6	22	42130773	C>T	rs72549358	no	yes	imputation	.	3588	9	0.00250836	0.00362853	-0.0670358	.	.	.	.	.	.	.	.	no	not in crucial backbone, imputation score <0,97	.
CYP2D6	22	42129087	G>C	rs78482768	no	yes	imputation	.	3588	9	0.00250836	0.00362564	-0.0668629	.	.	.	.	.	.	.	.	no	not in crucial backbone, imputation score <0,97	.
CYP2D6	22	42126676	G>A	rs150445731	no	yes	imputation	.	3588	0	0	0.00184725	-0.110548	.	.	.	.	.	.	.	.	no	not in crucial backbone, imputation score <0,97; mutant allele <5x in dataset	.
CYP2D6	22	42129075	C>T	rs28371710	no	yes	imputation	0.98946	3588	3	0.00083612	0.000103	0.0438732	.	.	.	.	.	.	.	.	no	mutant allele <5x in dataset	.
CYP2D6	22	42132334	C>T	rs76210340	no	yes	direct	.	3586	2	0.000557724	0.000118	0.026315	0	0	undefined	.	.	.	.	.	no	mutant allele <5x in dataset	.
CYP2D6	22	42132375	G>C	rs1080985	no	yes	imputation	0.92746	3588	839	0.233835	0.234031	-0.0117292	.	.	.	.	.	.	.	.	no	not in crucial backbone, imputation score <0,97	.
CYP2D6	22	42132209	A>T	rs1080986	no	yes	imputation	0.95819	3588	12	0.00334448	0.000577	0.165618	.	.	.	.	.	.	.	.	no	not in crucial backbone, imputation score <0,97	.
CYP2D6	22	42132199	C>T	rs1080987	no	yes	imputation	0.95819	3588	12	0.00334448	0.000577	0.165618	.	.	.	.	.	.	.	.	no	not in crucial backbone, imputation score <0,97	.
CYP2D6	22	42131791	C>T	rs1080989	no	yes	imputation	0.94603	3588	634	0.1767	0.222632	-2.74877	.	.	.	.	.	.	.	.	no	not in crucial backbone, imputation score <0,97	.
CYP2D6	22	42131156	C>T	rs1080992	no	yes	imputation	0.31832	3588	9	0.00250836	0.0157979	-0.795305	.	.	.	.	.	.	.	.	no	not in crucial backbone, imputation score <0,97	.
CYP2D6	22	42129754	G>A	rs1081003	no	yes	imputation	0.63414	3588	92	0.025641	0.0254127	0.013664	.	.	.	.	.	.	.	.	no	not in crucial backbone, imputation score <0,97	.
CYP2D6	22	42129623	C>T	rs1081004	no	yes	imputation	0.64056	3588	180	0.0501672	0.0708556	-1.23808	.	.	.	.	.	.	.	.	no	not in crucial backbone, imputation score <0,97	.
CYP2D6	22	42128922	A>G	rs111606937	no	yes	imputation	0.59735	3588	9	0.00250836	0.00296758	-0.0274817	.	.	.	.	.	.	.	.	no	not in crucial backbone, imputation score <0,97	.
CYP2D6	22	42129757	A>G	rs1135821	no	yes	imputation	0.21246	3588	0	0	0.000133	-0.00795931	.	.	.	.	.	.	.	.	no	not in crucial backbone, imputation score <0,97; mutant allele <5x in dataset	.
CYP2D6	22	42129180	A>T	rs1135822	no	yes	imputation	0.28517	3588	0	0	0.000147	-0.00879713	.	.	.	.	.	.	.	.	no	not in crucial backbone, imputation score <0,97; mutant allele <5x in dataset	.
CYP2D6	22	42128181	A>T	rs1135828	no	yes	imputation	0.01128	3588	0	0	1.5e-05	-0.000897666	.	.	.	.	.	.	.	.	no	not in crucial backbone, imputation score <0,97; mutant allele <5x in dataset	.
CYP2D6	22	42126663	G>C	rs1135833	no	yes	imputation	.	3588	0	0	5.91e-05	-0.0035368	.	.	.	.	.	.	.	.	no	not in crucial backbone, imputation score <0,97; mutant allele <5x in dataset	.
CYP2D6	22	42126660	T>C	rs1135835	no	yes	imputation	.	3588	0	0	5.92e-05	-0.00354279	.	.	.	.	.	.	.	.	no	not in crucial backbone, imputation score <0,97; mutant allele <5x in dataset	.
CYP2D6	22	42128741	G>A	rs113889384	no	yes	imputation	0.02797	3588	0	0	0.000518	-0.0309994	.	.	.	.	.	.	.	.	no	not in crucial backbone, imputation score <0,97; mutant allele <5x in dataset	.
CYP2D6	22	42130667	C>T	rs118203758	no	yes	imputation	0.00151	3588	0	0	0	0	.	.	.	.	.	.	.	.	no	not in crucial backbone, imputation score <0,97; mutant allele <5x in dataset	.
CYP2D6	22	42126310	C>T	rs12169962	no	yes	imputation	0.93324	3588	1179	0.328595	0.308874	1.18021	.	.	.	.	.	.	.	.	no	not in crucial backbone, imputation score <0,97	.
CYP2D6	22	42129414	G>C	rs143170489	no	yes	imputation	0.39695	3588	4	0.00111483	0.0037862	-0.159867	.	.	.	.	.	.	.	.	no	not in crucial backbone, imputation score <0,97; mutant allele <5x in dataset	.
CYP2D6	22	42127811	G>A	rs143276168	no	yes	imputation	0.75503	3588	22	0.00613155	0.00299569	0.187664	.	.	.	.	.	.	.	.	no	not in crucial backbone, imputation score <0,97	.
CYP2D6	22	42127701	C>T	rs149172985	no	yes	imputation	0.00458	3588	0	0	0.000192	-0.0114901	.	.	.	.	.	.	.	.	no	not in crucial backbone, imputation score <0,97; mutant allele <5x in dataset	.
CYP2D6	22	42128813	G>A	rs150163869	no	yes	imputation	0.01913	3588	0	0	0.00146334	-0.0875727	.	.	.	.	.	.	.	.	no	not in crucial backbone, imputation score <0,97; mutant allele <5x in dataset	.
CYP2D6	22	42128321	A>G	rs17002852	no	yes	imputation	0.37559	3588	15	0.0041806	0.00791748	-0.223631	.	.	.	.	.	.	.	.	no	not in crucial backbone, imputation score <0,97	.
CYP2D6	22	42128513	C>T	rs184517596	no	yes	imputation	0.00049	3588	0	0	1.48e-05	-0.000885697	.	.	.	.	.	.	.	.	no	not in crucial backbone, imputation score <0,97; mutant allele <5x in dataset	.
CYP2D6	22	42128071	C>G	rs187203531	no	yes	imputation	0.2302	3588	3	0.00083612	0.00691802	-0.363968	.	.	.	.	.	.	.	.	no	not in crucial backbone, imputation score <0,97; mutant allele <5x in dataset	.
CYP2D6	22	42129498	C>T	rs189736703	no	yes	imputation	0.20806	3588	3	0.00083612	0.00394861	-0.186265	.	.	.	.	.	.	.	.	no	not in crucial backbone, imputation score <0,97; mutant allele <5x in dataset	.
CYP2D6	22	42129422	C>T	rs192258949	no	yes	imputation	0.0128	3588	0	0	1.47e-05	-0.000879713	.	.	.	.	.	.	.	.	no	not in crucial backbone, imputation score <0,97; mutant allele <5x in dataset	.
CYP2D6	22	42127407	T>G	rs1985842	no	yes	imputation	0.9188	3588	1864	0.519509	0.559868	-2.41523	.	.	.	.	.	.	.	.	no	not in crucial backbone, imputation score <0,97	.
CYP2D6	22	42129008	T>G	rs200002499	no	yes	imputation	0.1548	3588	0	0	0.00167391	-0.100174	.	.	.	.	.	.	.	.	no	not in crucial backbone, imputation score <0,97; mutant allele <5x in dataset	.
CYP2D6	22	42127209	T>C	rs2004511	no	yes	imputation	0.92705	3588	633	0.176421	0.226816	-3.01583	.	.	.	.	.	.	.	.	no	not in crucial backbone, imputation score <0,97; allele frequency deviates >3xZ from reference frequency	.
CYP2D6	22	42129044	G>A	rs201006451	no	yes	imputation	0.01913	3588	0	0	0	0	.	.	.	.	.	.	.	.	no	not in crucial backbone, imputation score <0,97; mutant allele <5x in dataset	.
CYP2D6	22	42126548	G>A	rs201759814	no	yes	imputation	0.70716	3588	304	0.0847269	0.0470271	2.25612	.	.	.	.	.	.	.	.	no	not in crucial backbone, imputation score <0,97	.
CYP2D6	22	42127556	T>C	rs202102799	no	yes	imputation	0.54564	3588	6	0.00167224	0.00170905	-0.00220282	.	.	.	.	.	.	.	.	no	not in crucial backbone, imputation score <0,97	.
CYP2D6	22	42128694	T>C	rs2267447	no	yes	imputation	0.92534	3588	633	0.176421	0.222204	-2.73983	.	.	.	.	.	.	.	.	no	not in crucial backbone, imputation score <0,97	.
CYP2D6	22	42130929	T>C	rs267608272	no	yes	imputation	0.26523	3588	4	0.00111483	0.000761	0.0211746	.	.	.	.	.	.	.	.	no	not in crucial backbone, imputation score <0,97; mutant allele <5x in dataset	.
CYP2D6	22	42130512	C>T	rs267608273	no	yes	imputation	0.00369	3588	0	0	0	0	.	.	.	.	.	.	.	.	no	not in crucial backbone, imputation score <0,97; mutant allele <5x in dataset	.
CYP2D6	22	42129827	C>G	rs267608276	no	yes	imputation	0.00383	3588	0	0	0	0	.	.	.	.	.	.	.	.	no	not in crucial backbone, imputation score <0,97; mutant allele <5x in dataset	.
CYP2D6	22	42129545	G>A	rs267608277	no	yes	imputation	0.02979	3588	8	0.00222965	0.0104984	-0.494838	.	.	.	.	.	.	.	.	no	not in crucial backbone, imputation score <0,97; mutant allele <5x in dataset	.
CYP2D6	22	42128662	T>G	rs267608290	no	yes	imputation	.	3588	1	0.000278707	0	0.016679	.	.	.	.	.	.	.	.	no	mutant allele <5x in dataset	.
CYP2D6	22	42127300	C>T	rs267608292	no	yes	imputation	0.00019	3588	0	0	1.47e-05	-0.000879713	.	.	.	.	.	.	.	.	no	not in crucial backbone, imputation score <0,97; mutant allele <5x in dataset	.
CYP2D6	22	42128500	C>T	rs267608300	no	yes	imputation	0.2158	3588	7	0.00195095	0.00650233	-0.272375	.	.	.	.	.	.	.	.	no	not in crucial backbone, imputation score <0,97; mutant allele <5x in dataset	.
CYP2D6	22	42126749	C>T	rs267608319	no	yes	imputation	0.03376	3588	0	0	0.000193	-0.01155	.	.	.	.	.	.	.	.	no	not in crucial backbone, imputation score <0,97; mutant allele <5x in dataset	.
CYP2D6	22	42130715	C>T	rs28371696	no	yes	imputation	0.10099	3588	2	0.000557414	0.000428	0.00774468	.	.	.	.	.	.	.	.	no	not in crucial backbone, imputation score <0,97; mutant allele <5x in dataset	.
CYP2D6	22	42130482	C>A	rs28371699	no	yes	imputation	0.91152	3588	1872	0.521739	0.551552	-1.78413	.	.	.	.	.	.	.	.	no	not in crucial backbone, imputation score <0,97	.
CYP2D6	22	42130047	G>C	rs28371701	no	yes	imputation	0.89212	3588	1743	0.485786	0.51394	-1.68486	.	.	.	.	.	.	.	.	no	not in crucial backbone, imputation score <0,97	.
CYP2D6	22	42129950	A>C	rs28371702	no	yes	imputation	0.91236	3588	1869	0.520903	0.560275	-2.35619	.	.	.	.	.	.	.	.	no	not in crucial backbone, imputation score <0,97	.
CYP2D6	22	42129819	G>T	rs28371703	no	yes	imputation	0.86427	3588	541	0.15078	0.191817	-2.45581	.	.	.	.	.	.	.	.	no	not in crucial backbone, imputation score <0,97	.
CYP2D6	22	42129809	T>C	rs28371704	no	yes	imputation	0.86427	3588	541	0.15078	0.192524	-2.49812	.	.	.	.	.	.	.	.	no	not in crucial backbone, imputation score <0,97	.
CYP2D6	22	42129796	G>C	rs28371705	no	yes	imputation	0.86317	3588	541	0.15078	0.194504	-2.61661	.	.	.	.	.	.	.	.	no	not in crucial backbone, imputation score <0,97	.
CYP2D6	22	42128793	A>G	rs28371713	no	yes	imputation	0.08977	3588	1	0.000278707	0.00209024	-0.10841	.	.	.	.	.	.	.	.	no	not in crucial backbone, imputation score <0,97; mutant allele <5x in dataset	.
CYP2D6	22	42128488	G>A	rs28371715	no	yes	imputation	.	3588	2	0.000557414	0.000252	0.0182773	.	.	.	.	.	.	.	.	no	not in crucial backbone, imputation score <0,97; mutant allele <5x in dataset	.
CYP2D6	22	42128216	G>T	rs28371718	no	yes	imputation	0.35454	3588	4	0.00111483	0.00471041	-0.215176	.	.	.	.	.	.	.	.	no	not in crucial backbone, imputation score <0,97; mutant allele <5x in dataset	.
CYP2D6	22	42128189	C>A	rs28371719	no	yes	imputation	0.79698	3588	8	0.00222965	0.000163	0.123678	.	.	.	.	.	.	.	.	no	not in crucial backbone, imputation score <0,97	.
CYP2D6	22	42128130	C>T	rs28371721	no	yes	imputation	0.56589	3588	6	0.00167224	0.00202777	-0.0212764	.	.	.	.	.	.	.	.	no	not in crucial backbone, imputation score <0,97; mutant allele <5x in dataset	.
CYP2D6	22	42128128	C>T	rs28371722	no	yes	imputation	.	3588	0	0	0.000325	-0.0194494	.	.	.	.	.	.	.	.	no	not in crucial backbone, imputation score <0,97; mutant allele <5x in dataset	.
CYP2D6	22	42128031	A>T	rs28371723	no	yes	imputation	0.08559	3588	0	0	1.48e-05	-0.000885697	.	.	.	.	.	.	.	.	no	not in crucial backbone, imputation score <0,97; mutant allele <5x in dataset	.
CYP2D6	22	42127537	A>G	rs28371726	no	yes	imputation	0.29819	3588	9	0.00250836	0.00412515	-0.0967558	.	.	.	.	.	.	.	.	no	not in crucial backbone, imputation score <0,97	.
CYP2D6	22	42127356	G>T	rs28371729	no	yes	imputation	.	3588	74	0.0206243	0.0298607	-0.552747	.	.	.	.	.	.	.	.	no	mutant allele <5x in dataset	.
CYP2D6	22	42127207	C>T	rs28371730	no	yes	imputation	0.94553	3588	1218	0.339465	0.332045	0.444038	.	.	.	.	.	.	.	.	no	not in crucial backbone, imputation score <0,97	.
CYP2D6	22	42126462	G>A	rs28371737	no	yes	imputation	0.51057	3588	27	0.00752508	0.00993309	-0.144106	.	.	.	.	.	.	.	.	no	not in crucial backbone, imputation score <0,97	.
CYP2D6	22	42126390	G>A	rs28371738	no	yes	imputation	0.91913	3588	632	0.176143	0.222025	-2.7458	.	.	.	.	.	.	.	.	no	not in crucial backbone, imputation score <0,97	.
CYP2D6	22	42127398	A>G	rs28578778	no	yes	imputation	0.89781	3588	32	0.00891862	0.0110606	-0.128186	.	.	.	.	.	.	.	.	no	not in crucial backbone, imputation score <0,97	.
CYP2D6	22	42132217	G>A	rs28588594	no	yes	imputation	0.94808	3588	634	0.1767	0.222559	-2.7444	.	.	.	.	.	.	.	.	no	not in crucial backbone, imputation score <0,97	.
CYP2D6	22	42131531	G>A	rs28624811	no	yes	imputation	0.93673	3588	1227	0.341973	0.332843	0.546394	.	.	.	.	.	.	.	.	no	not in crucial backbone, imputation score <0,97	.
CYP2D6	22	42131469	C>T	rs28633410	no	yes	imputation	0.93525	3588	1181	0.329153	0.325518	0.217518	.	.	.	.	.	.	.	.	no	not in crucial backbone, imputation score <0,97	.
CYP2D6	22	42130522	G>A	rs29001678	no	yes	imputation	0.80302	3588	159	0.0443144	0.0342088	0.604762	.	.	.	.	.	.	.	.	no	not in crucial backbone, imputation score <0,97	.
CYP2D6	22	42130475	T>C	rs34291018	no	yes	imputation	0.00999	3588	0	0	0.000179	-0.0107121	.	.	.	.	.	.	.	.	no	not in crucial backbone, imputation score <0,97; mutant allele <5x in dataset	.
CYP2D6	22	42131016	T>C	rs35481113	no	yes	imputation	0.03075	3588	0	0	0.000177	-0.0105925	.	.	.	.	.	.	.	.	no	not in crucial backbone, imputation score <0,97; mutant allele <5x in dataset	.
CYP2D6	22	42130469	C>T	rs35970455	no	yes	imputation	0.00999	3588	0	0	0.000164	-0.00981448	.	.	.	.	.	.	.	.	no	not in crucial backbone, imputation score <0,97; mutant allele <5x in dataset	.
CYP2D6	22	42126719	C>T	rs369177208	no	yes	imputation	0.61269	3588	2	0.000557414	5.93e-05	0.0298093	.	.	.	.	.	.	.	.	no	not in crucial backbone, imputation score <0,97; mutant allele <5x in dataset	.
CYP2D6	22	42129283	C>T	rs369508051	no	yes	imputation	0.00767	3588	0	0	1.47e-05	-0.000879713	.	.	.	.	.	.	.	.	no	not in crucial backbone, imputation score <0,97; mutant allele <5x in dataset	.
CYP2D6	22	42129225	A>C	rs370267861	no	yes	imputation	0.01179	3588	0	0	0.000369	-0.0220826	.	.	.	.	.	.	.	.	no	not in crucial backbone, imputation score <0,97; mutant allele <5x in dataset	.
CYP2D6	22	42130993	C>T	rs372204775	no	yes	imputation	0.05039	3588	0	0	0.000461	-0.0275883	.	.	.	.	.	.	.	.	no	not in crucial backbone, imputation score <0,97; mutant allele <5x in dataset	.
CYP2D6	22	42129228	A>G	rs373668214	no	yes	imputation	0.01833	3588	0	0	0.000354	-0.0211849	.	.	.	.	.	.	.	.	no	not in crucial backbone, imputation score <0,97; mutant allele <5x in dataset	.
CYP2D6	22	42131189	C>G	rs374672076	no	yes	imputation	0.04813	3588	0	0	0.000877	-0.0524835	.	.	.	.	.	.	.	.	no	not in crucial backbone, imputation score <0,97; mutant allele <5x in dataset	.
CYP2D6	22	42130139	G>A	rs376217512	no	yes	imputation	0.51875	3588	4	0.00111483	0.000243	0.052174	.	.	.	.	.	.	.	.	no	not in crucial backbone, imputation score <0,97; mutant allele <5x in dataset	.
CYP2D6	22	42130809	A>C	rs376446555	no	yes	imputation	0.02696	3588	0	0	0.000222	-0.0132855	.	.	.	.	.	.	.	.	no	not in crucial backbone, imputation score <0,97; mutant allele <5x in dataset	.
CYP2D6	22	42129156	A>G	rs376636053	no	yes	imputation	0.00754	3588	0	0	0	0	.	.	.	.	.	.	.	.	no	not in crucial backbone, imputation score <0,97; mutant allele <5x in dataset	.
CYP2D6	22	42126758	G>A	rs377590656	no	yes	imputation	0.0005	3588	0	0	1.48e-05	-0.000885697	.	.	.	.	.	.	.	.	no	not in crucial backbone, imputation score <0,97; mutant allele <5x in dataset	.
CYP2D6	22	42127001	G>A	rs4987144	no	yes	imputation	0.94251	3588	1218	0.339465	0.326307	0.787426	.	.	.	.	.	.	.	.	no	not in crucial backbone, imputation score <0,97	.
CYP2D6	22	42128815	C>T	rs5030866	no	yes	imputation	0.01417	3588	8	0.00222965	0.0106894	-0.506268	.	.	.	.	.	.	.	.	no	not in crucial backbone, imputation score <0,97; mutant allele <5x in dataset	.
CYP2D6	22	42127856	T>G	rs5030867	no	yes	direct	.	3570	0	0	0.000443	-0.0265111	0	0	undefined	.	53	52	0	1	no	mutant allele <5x in dataset	.
CYP2D6	22	42130440	A>G	rs527792942	no	yes	imputation	0.00937	3588	0	0	0	0	.	.	.	.	.	.	.	.	no	not in crucial backbone, imputation score <0,97; mutant allele <5x in dataset	.
CYP2D6	22	42131145	T>C	rs530422334	no	yes	direct	.	3588	1	0.000278707	0.000251	0.0016581	0	0	undefined	.	.	.	.	.	no	mutant allele <5x in dataset	.
CYP2D6	22	42131060	G>A	rs533222097	no	yes	direct	.	3588	0	0	1.48e-05	-0.000885697	0	0	undefined	.	.	.	.	.	no	mutant allele <5x in dataset	.
CYP2D6	22	42129759	C>T	rs535642512	no	yes	imputation	0.03537	3588	0	0	0	0	.	.	.	.	.	.	.	.	no	not in crucial backbone, imputation score <0,97; mutant allele <5x in dataset	.
CYP2D6	22	42131279	T>A	rs540076362	no	yes	imputation	0.03099	3588	0	0	8.87e-05	-0.0053082	.	.	.	.	.	.	.	.	no	not in crucial backbone, imputation score <0,97; mutant allele <5x in dataset	.
CYP2D6	22	42130459	T>C	rs546029764	no	yes	imputation	0.01061	3588	0	0	0	0	.	.	.	.	.	.	.	.	no	not in crucial backbone, imputation score <0,97; mutant allele <5x in dataset	.
CYP2D6	22	42126763	G>T	rs548264542	no	yes	imputation	0.0101	3588	0	0	0.00108113	-0.0646996	.	.	.	.	.	.	.	.	no	not in crucial backbone, imputation score <0,97; mutant allele <5x in dataset	.
CYP2D6	22	42129524	C>A	rs548739186	no	yes	imputation	0	3588	0	0	0	0	.	.	.	.	.	.	.	.	no	not in crucial backbone, imputation score <0,97; mutant allele <5x in dataset	.
CYP2D6	22	42127230	C>G	rs552754154	no	yes	imputation	0.58251	3588	6	0.00167224	0	0.100074	.	.	.	.	.	.	.	.	no	not in crucial backbone, imputation score <0,97	.
CYP2D6	22	42130877	A>G	rs554542605	no	yes	imputation	0.87727	3588	3	0.00083612	0.000472	0.0217906	.	.	.	.	.	.	.	.	no	not in crucial backbone, imputation score <0,97; mutant allele <5x in dataset	.
CYP2D6	22	42126496	G>A	rs555084863	no	yes	imputation	0.0009	3588	0	0	0.000265	-0.0158588	.	.	.	.	.	.	.	.	no	not in crucial backbone, imputation score <0,97; mutant allele <5x in dataset	.
CYP2D6	22	42128932	C>T	rs556882139	no	yes	imputation	0.0056	3588	0	0	0	0	.	.	.	.	.	.	.	.	no	not in crucial backbone, imputation score <0,97; mutant allele <5x in dataset	.
CYP2D6	22	42129388	G>A	rs557722765	no	yes	imputation	0.04581	3588	0	0	0.00272717	-0.163206	.	.	.	.	.	.	.	.	no	not in crucial backbone, imputation score <0,97; mutant allele <5x in dataset	.
CYP2D6	22	42128753	T>G	rs564994275	no	yes	imputation	0.03048	3588	0	0	0	0	.	.	.	.	.	.	.	.	no	not in crucial backbone, imputation score <0,97; mutant allele <5x in dataset	.
CYP2D6	22	42131222	G>A	rs566383351	no	yes	imputation	0.04016	3588	0	0	0.000355	-0.0212448	.	.	.	.	.	.	.	.	no	not in crucial backbone, imputation score <0,97; mutant allele <5x in dataset	.
CYP2D6	22	42129531	T>C	rs566954285	no	yes	imputation	0.00052	3588	0	0	0	0	.	.	.	.	.	.	.	.	no	not in crucial backbone, imputation score <0,97; mutant allele <5x in dataset	.
CYP2D6	22	42126776	G>T	rs566979163	no	yes	imputation	0.00651	3588	0	0	0	0	.	.	.	.	.	.	.	.	no	not in crucial backbone, imputation score <0,97; mutant allele <5x in dataset	.
CYP2D6	22	42128807	C>T	rs567606867	no	yes	imputation	.	3588	0	0	0	0	.	.	.	.	.	.	.	.	no	not in crucial backbone, imputation score <0,97; mutant allele <5x in dataset	.
CYP2D6	22	42126752	C>T	rs569439709	no	yes	imputation	0.00595	3588	0	0	0	0	.	.	.	.	.	.	.	.	no	not in crucial backbone, imputation score <0,97; mutant allele <5x in dataset	.
CYP2D6	22	42129563	C>T	rs570742137	no	yes	imputation	0.0003	3588	0	0	0	0	.	.	.	.	.	.	.	.	no	not in crucial backbone, imputation score <0,97; mutant allele <5x in dataset	.
CYP2D6	22	42131114	A>G	rs572914357	no	yes	imputation	0.83243	3588	23	0.00641026	0.00572508	0.041004	.	.	.	.	.	.	.	.	no	not in crucial backbone, imputation score <0,97	.
CYP2D6	22	42128580	G>A	rs577696827	no	yes	imputation	0.00953	3588	0	0	0	0	.	.	.	.	.	.	.	.	no	not in crucial backbone, imputation score <0,97; mutant allele <5x in dataset	.
CYP2D6	22	42131802	A>G	rs59360719	no	yes	direct	.	3588	1	0.000278707	0	0.016679	0	0	undefined	.	.	.	.	.	no	mutant allele <5x in dataset	.
CYP2D6	22	42129178	G>A	rs61736507	no	yes	imputation	0.39688	3588	4	0.00111483	0.00365512	-0.152022	.	.	.	.	.	.	.	.	no	not in crucial backbone, imputation score <0,97; mutant allele <5x in dataset	.
CYP2D6	22	42127565	T>C	rs61736517	no	yes	imputation	0.54546	3588	6	0.00167224	0.00169437	-0.00132431	.	.	.	.	.	.	.	.	no	not in crucial backbone, imputation score <0,97	.
CYP2D6	22	42129278	G>A	rs67497403	no	yes	imputation	.	3588	0	0	1.47e-05	-0.000879713	.	.	.	.	.	.	.	.	no	not in crucial backbone, imputation score <0,97; mutant allele <5x in dataset	.
CYP2D6	22	42131289	G>T	rs74966855	no	yes	imputation	0.05496	3588	1	0.000278707	8.87e-05	0.0113708	.	.	.	.	.	.	.	.	no	not in crucial backbone, imputation score <0,97; mutant allele <5x in dataset	.
CYP2D6	22	42128433	T>A	rs749867663	no	yes	imputation	0.00346	3588	0	0	7.39e-05	-0.0044225	.	.	.	.	.	.	.	.	no	not in crucial backbone, imputation score <0,97; mutant allele <5x in dataset	.
CYP2D6	22	42128499	C>T	rs75203276	no	yes	imputation	0.89275	3588	12	0.00334448	0.000576	0.165678	.	.	.	.	.	.	.	.	no	not in crucial backbone, imputation score <0,97	.
CYP2D6	22	42126715	C>T	rs760940331	no	yes	imputation	0.00596	3588	1	0.000278707	0	0.016679	.	.	.	.	.	.	.	.	no	not in crucial backbone, imputation score <0,97; mutant allele <5x in dataset	.
CYP2D6	22	42129779	A>G	rs76187628	no	yes	imputation	.	3588	0	0	4.42e-05	-0.00264512	.	.	.	.	.	.	.	.	no	not in crucial backbone, imputation score <0,97; mutant allele <5x in dataset	.
CYP2D6	22	42129001	T>C	rs76326664	no	yes	imputation	0.04355	3588	0	0	8.85e-05	-0.00529623	.	.	.	.	.	.	.	.	no	not in crucial backbone, imputation score <0,97; mutant allele <5x in dataset	.
CYP2D6	22	42129799	G>C	rs76802407	no	yes	imputation	0.09306	3588	0	0	0	0	.	.	.	.	.	.	.	.	no	not in crucial backbone, imputation score <0,97; mutant allele <5x in dataset	.
CYP2D6	22	42127412	G>A	rs768105646	no	yes	imputation	0.32732	3588	5	0.00139353	0.000208	0.0709476	.	.	.	.	.	.	.	.	no	not in crucial backbone, imputation score <0,97; mutant allele <5x in dataset	.
CYP2D6	22	42126938	C>T	rs769157652	no	yes	imputation	0.13768	3588	1	0.000278707	0.00158027	-0.0778913	.	.	.	.	.	.	.	.	no	not in crucial backbone, imputation score <0,97; mutant allele <5x in dataset	.
CYP2D6	22	42131379	C>T	rs769257	no	yes	imputation	0.03844	3588	0	0	0.00186374	-0.111534	.	.	.	.	.	.	.	.	no	not in crucial backbone, imputation score <0,97; mutant allele <5x in dataset	.
CYP2D6	22	42130761	C>T	rs769258	no	yes	imputation	0.68008	3588	200	0.0557414	0.0611305	-0.32251	.	.	.	.	.	.	.	.	no	not in crucial backbone, imputation score <0,97	.
CYP2D6	22	42128160	G>A	rs77562994	no	yes	imputation	0.00586	3588	0	0	0	0	.	.	.	.	.	.	.	.	no	not in crucial backbone, imputation score <0,97; mutant allele <5x in dataset	.
CYP2D6	22	42127084	C>T	rs77867647	no	yes	imputation	0.70714	3588	2	0.000557414	0	0.0333581	.	.	.	.	.	.	.	.	no	not in crucial backbone, imputation score <0,97; mutant allele <5x in dataset	.
CYP2D6	22	42128185	C>T	rs77913725	no	yes	imputation	0.01118	3588	0	0	1.48e-05	-0.000885697	.	.	.	.	.	.	.	.	no	not in crucial backbone, imputation score <0,97; mutant allele <5x in dataset	.
CYP2D6	22	42132117	G>A	rs78047908	no	yes	imputation	0.01111	3588	0	0	4.54e-05	-0.00271694	.	.	.	.	.	.	.	.	no	not in crucial backbone, imputation score <0,97; mutant allele <5x in dataset	.
CYP2D6	22	42127611	C>T	rs78209835	no	yes	imputation	0.6515	3588	6	0.00167224	0.00128209	0.0233483	.	.	.	.	.	.	.	.	no	not in crucial backbone, imputation score <0,97	.
CYP2D6	22	42129765	T>C	rs78459009	no	yes	imputation	0.21274	3588	0	0	0.000133	-0.00795931	.	.	.	.	.	.	.	.	no	not in crucial backbone, imputation score <0,97; mutant allele <5x in dataset	.
CYP2D6	22	42129726	A>C	rs78854695	no	yes	imputation	0.32761	3588	3	0.00083612	0.000221	0.0368115	.	.	.	.	.	.	.	.	no	not in crucial backbone, imputation score <0,97; mutant allele <5x in dataset	.
CYP2D6	22	42127852	C>T	rs79292917	no	yes	imputation	.	3588	0	0	0.00404356	-0.241984	.	.	.	.	.	.	.	.	no	not in crucial backbone, imputation score <0,97; mutant allele <5x in dataset	.
CYP2D6	22	42128367	G>A	rs79331140	no	yes	imputation	0.00097	3588	0	0	0	0	.	.	.	.	.	.	.	.	no	not in crucial backbone, imputation score <0,97; mutant allele <5x in dataset	.
CYP2D6	22	42128367	G>C	rs79331140	no	yes	imputation	0.00097	3588	0	0	0	0	.	.	.	.	.	.	.	.	no	not in crucial backbone, imputation score <0,97; mutant allele <5x in dataset	.
CYP2D6	22	42126722	G>T	rs79392742	no	yes	imputation	.	3588	0	0	7.4e-05	-0.00442849	.	.	.	.	.	.	.	.	no	not in crucial backbone, imputation score <0,97; mutant allele <5x in dataset	.
CYP2D6	22	42127313	T>C	rs79596243	no	yes	imputation	0.03886	3588	0	0	0.000361	-0.0216038	.	.	.	.	.	.	.	.	no	not in crucial backbone, imputation score <0,97; mutant allele <5x in dataset	.
CYP2D6	22	42128576	T>C	rs80262685	no	yes	imputation	0.96561	3588	12	0.00334448	0.000576	0.165678	.	.	.	.	.	.	.	.	no	not in crucial backbone, imputation score <0,97	.
CYP2D6	22	42128406	A>C	rs867349751	no	yes	imputation	0.0117	3588	0	0	0.000118	-0.00706164	.	.	.	.	.	.	.	.	no	not in crucial backbone, imputation score <0,97; mutant allele <5x in dataset	.
CYP2D6	22	42127239	G>A	rs879173025	no	yes	imputation	0.21314	3588	2	0.000557414	4.42e-05	0.030713	.	.	.	.	.	.	.	.	no	not in crucial backbone, imputation score <0,97; mutant allele <5x in dataset	.
CYP2D6	22	42126914	C>T	rs28371733	no	yes	imputation	.	3588	1	0	0	0	.	.	.	.	.	.	.	.	no	not in crucial backbone, imputation score <0,97; mutant allele <5x in dataset	.
CYP2D6	22	42129033	C>T	rs5030865	no	yes	imputation	.	4570	0	0	0	0	.	.	.	.	53	52	0	1	no	not in crucial backbone, imputation score <0,97; mutant allele <5x in dataset	.
CYP2D6	22	42132385	A>G	rs1080984	no	no	.	.	.	.	.	.	.	.	.	.	.	.	.	.	.	no	not available	.
CYP2D6	22	42126667	C>G	rs1135832	no	no	.	.	.	.	.	.	.	.	.	.	.	.	.	.	.	no	not available	.
CYP2D6	22	42126658	A>G	rs1135836	no	no	.	.	.	.	.	.	.	.	.	.	.	.	.	.	.	no	not available	.
CYP2D6	22	42132392	C>A	rs545591749	no	no	.	.	.	.	.	.	.	.	.	.	.	.	.	.	.	no	not available	.
CYP2D6	22	42132391	T>A	rs576829306	no	no	.	.	.	.	.	.	.	.	.	.	.	.	.	.	.	no	not available	.
CYP2D6	22	42129771	T>A	rs74802369	no	no	.	.	.	.	.	.	.	.	.	.	.	.	.	.	.	no	not available	.
CYP2D6	22	42126607	T>C	22:42126607:T	no	no	.	.	.	.	.	.	.	.	.	.	.	.	.	.	.	no	not available	.
CYP2D6	22	42126625	A>G	22:42126625:A	no	no	.	.	.	.	.	.	.	.	.	.	.	.	.	.	.	no	not available	.
CYP2D6	22	42126627	A>C	22:42126627:A	no	no	.	.	.	.	.	.	.	.	.	.	.	.	.	.	.	no	not available	.
CYP2D6	22	42126633	C>G	22:42126633:C	no	no	.	.	.	.	.	.	.	.	.	.	.	.	.	.	.	no	not available	.
CYP2D6	22	42126634	A>C	22:42126634:A	no	no	.	.	.	.	.	.	.	.	.	.	.	.	.	.	.	no	not available	.
CYP2D6	22	42126681	G>C	22:42126681:G	no	no	.	.	.	.	.	.	.	.	.	.	.	.	.	.	.	no	not available	.
CYP2D6	22	42126697	G>T	22:42126697:G	no	no	.	.	.	.	.	.	.	.	.	.	.	.	.	.	.	no	not available	.
CYP2D6	22	42126765	G>A	22:42126765:G	no	no	.	.	.	.	.	.	.	.	.	.	.	.	.	.	.	no	not available	.
CYP2D6	22	42127417	insGTGCTG	22:42127417:-	no	no	.	.	.	.	.	.	.	.	.	.	.	.	.	.	.	no	not available	.
CYP2D6	22	42127514	A>G	22:42127514:A	no	no	.	.	.	.	.	.	.	.	.	.	.	.	.	.	.	no	not available	.
CYP2D6	22	42127602	C>T	22:42127602:C	no	no	.	.	.	.	.	.	.	.	.	.	.	.	.	.	.	no	not available	.
CYP2D6	22	42127899	T>C	22:42127899:T	no	no	.	.	.	.	.	.	.	.	.	.	.	.	.	.	.	no	not available	.
CYP2D6	22	42128272	T>G	22:42128272:T	no	no	.	.	.	.	.	.	.	.	.	.	.	.	.	.	.	no	not available	.
CYP2D6	22	42128573	C>G	22:42128573:C	no	no	.	.	.	.	.	.	.	.	.	.	.	.	.	.	.	no	not available	.
CYP2D6	22	42128750	C>G	22:42128750:C	no	no	.	.	.	.	.	.	.	.	.	.	.	.	.	.	.	no	not available	.
CYP2D6	22	42128796	delG	22:42128796:G	no	no	.	.	.	.	.	.	.	.	.	.	.	.	.	.	.	no	not available	.
CYP2D6	22	42128802	C>A	22:42128802:C	no	no	.	.	.	.	.	.	.	.	.	.	.	.	.	.	.	no	not available	.
CYP2D6	22	42128878	C>A	22:42128878:C	no	no	.	.	.	.	.	.	.	.	.	.	.	.	.	.	.	no	not available	.
CYP2D6	22	42128879	A>G	22:42128879:A	no	no	.	.	.	.	.	.	.	.	.	.	.	.	.	.	.	no	not available	.
CYP2D6	22	42128903	insTA	22:42128903:-	no	no	.	.	.	.	.	.	.	.	.	.	.	.	.	.	.	no	not available	.
CYP2D6	22	42129056	C>G	22:42129056:C	no	no	.	.	.	.	.	.	.	.	.	.	.	.	.	.	.	no	not available	.
CYP2D6	22	42129071	T>A	22:42129071:T	no	no	.	.	.	.	.	.	.	.	.	.	.	.	.	.	.	no	not available	.
CYP2D6	22	42129442	C>T	22:42129442:C	no	no	.	.	.	.	.	.	.	.	.	.	.	.	.	.	.	no	not available	.
CYP2D6	22	42129740	T>C	22:42129740:T	no	no	.	.	.	.	.	.	.	.	.	.	.	.	.	.	.	no	not available	.
CYP2D6	22	42130090	delCA	22:42130090:CA	no	no	.	.	.	.	.	.	.	.	.	.	.	.	.	.	.	no	not available	.
CYP2D6	22	42130728	delG	22:42130728:G	no	no	.	.	.	.	.	.	.	.	.	.	.	.	.	.	.	no	not available	.
CYP2D6	22	42130729	delG	22:42130729:G	no	no	.	.	.	.	.	.	.	.	.	.	.	.	.	.	.	no	not available	.
CYP2D6	22	42130810	T>G	22:42130810:T	no	no	.	.	.	.	.	.	.	.	.	.	.	.	.	.	.	no	not available	.
CYP2D6	22	42130814	delC	22:42130814:C	no	no	.	.	.	.	.	.	.	.	.	.	.	.	.	.	.	no	not available	.
CYP2D6	22	42130900	delCCCTT	22:42130900:CCCTT	no	no	.	.	.	.	.	.	.	.	.	.	.	.	.	.	.	no	not available	.
CYP2D6	22	42131018	T>C	22:42131018:T	no	no	.	.	.	.	.	.	.	.	.	.	.	.	.	.	.	no	not available	.
CYP2D6	22	42131074	G>A	22:42131074:G	no	no	.	.	.	.	.	.	.	.	.	.	.	.	.	.	.	no	not available	.
CYP2D6	22	42131420	T>C	22:42131420:T	no	no	.	.	.	.	.	.	.	.	.	.	.	.	.	.	.	no	not available	.
CYP2D6	22	42130921	A>G	rs1027090208	no	no	.	.	.	.	.	.	.	.	.	.	.	.	.	.	.	no	not available	.
CYP2D6	22	42126924	G>A	rs1037093492	no	no	.	.	.	.	.	.	.	.	.	.	.	.	.	.	.	no	not available	.
CYP2D6	22	42127257	C>T	rs1050232038	no	no	.	.	.	.	.	.	.	.	.	.	.	.	.	.	.	no	not available	.
CYP2D6	22	42127526	C>T	rs1058172	no	no	.	.	.	.	.	.	.	.	.	.	.	.	.	.	.	no	not available	.
CYP2D6	22	42131751	C>G	rs1080990	no	no	.	.	.	.	.	.	.	.	.	.	.	.	.	.	.	no	not available	.
CYP2D6	22	42130578	C>G	rs1080995	no	no	.	.	.	.	.	.	.	.	.	.	.	.	.	.	.	no	not available	.
CYP2D6	22	42130571	G>T	rs1080996	no	no	.	.	.	.	.	.	.	.	.	.	.	.	.	.	.	no	not available	.
CYP2D6	22	42130569	G>C	rs1080997	no	no	.	.	.	.	.	.	.	.	.	.	.	.	.	.	.	no	not available	.
CYP2D6	22	42130565	A>G	rs1080998	no	no	.	.	.	.	.	.	.	.	.	.	.	.	.	.	.	no	not available	.
CYP2D6	22	42130547	T>C	rs1081000	no	no	.	.	.	.	.	.	.	.	.	.	.	.	.	.	.	no	not available	.
CYP2D6	22	42128706	T>C	rs111564371	no	no	.	.	.	.	.	.	.	.	.	.	.	.	.	.	.	no	not available	.
CYP2D6	22	42128711	C>G	rs112568578	no	no	.	.	.	.	.	.	.	.	.	.	.	.	.	.	.	no	not available	.
CYP2D6	22	42131631	A>T	rs113127784	no	no	.	.	.	.	.	.	.	.	.	.	.	.	.	.	.	no	not available	.
CYP2D6	22	42129174	C>A	rs1135823	no	no	.	.	.	.	.	.	.	.	.	.	.	.	.	.	.	no	not available	.
CYP2D6	22	42129042	T>C	rs1135824	no	no	.	.	.	.	.	.	.	.	.	.	.	.	.	.	.	no	not available	.
CYP2D6	22	42129037	G>T	rs1135825	no	no	.	.	.	.	.	.	.	.	.	.	.	.	.	.	.	no	not available	.
CYP2D6	22	42129036	A>C	rs1135826	no	no	.	.	.	.	.	.	.	.	.	.	.	.	.	.	.	no	not available	.
CYP2D6	22	42127973	T>C	rs1135829	no	no	.	.	.	.	.	.	.	.	.	.	.	.	.	.	.	no	not available	.
CYP2D6	22	42129462	delC	rs1172058948	no	no	.	.	.	.	.	.	.	.	.	.	.	.	.	.	.	no	not available	.
CYP2D6	22	42129155	C>T	rs1180015037	no	no	.	.	.	.	.	.	.	.	.	.	.	.	.	.	.	no	not available	.
CYP2D6	22	42131543	C>G	rs1190085561	no	no	.	.	.	.	.	.	.	.	.	.	.	.	.	.	.	no	not available	.
CYP2D6	22	42131119	G>A	rs1224722684	no	no	.	.	.	.	.	.	.	.	.	.	.	.	.	.	.	no	not available	.
CYP2D6	22	42131112	G>C	rs1253101616	no	no	.	.	.	.	.	.	.	.	.	.	.	.	.	.	.	no	not available	.
CYP2D6	22	42130538	C>A	rs1255242741	no	no	.	.	.	.	.	.	.	.	.	.	.	.	.	.	.	no	not available	.
CYP2D6	22	42128761	delCTCCTCGGT	rs1257757211	no	no	.	.	.	.	.	.	.	.	.	.	.	.	.	.	.	no	not available	.
CYP2D6	22	42127246	insT	rs1269631565	no	no	.	.	.	.	.	.	.	.	.	.	.	.	.	.	.	no	not available	.
CYP2D6	22	42131118	T>C	rs1272605631	no	no	.	.	.	.	.	.	.	.	.	.	.	.	.	.	.	no	not available	.
CYP2D6	22	42131066	G>A	rs1280362044	no	no	.	.	.	.	.	.	.	.	.	.	.	.	.	.	.	no	not available	.
CYP2D6	22	42131525	delACTT	rs1294135932	no	no	.	.	.	.	.	.	.	.	.	.	.	.	.	.	.	no	not available	.
CYP2D6	22	42131058	C>G	rs1296951387	no	no	.	.	.	.	.	.	.	.	.	.	.	.	.	.	.	no	not available	.
CYP2D6	22	42131067	G>A	rs1312232062	no	no	.	.	.	.	.	.	.	.	.	.	.	.	.	.	.	no	not available	.
CYP2D6	22	42131889	T>C	rs1332990859	no	no	.	.	.	.	.	.	.	.	.	.	.	.	.	.	.	no	not available	.
CYP2D6	22	42127143	G>A	rs1335848947	no	no	.	.	.	.	.	.	.	.	.	.	.	.	.	.	.	no	not available	.
CYP2D6	22	42131059	C>T	rs1376235338	no	no	.	.	.	.	.	.	.	.	.	.	.	.	.	.	.	no	not available	.
CYP2D6	22	42127853	G>A	rs140513104	no	no	.	.	.	.	.	.	.	.	.	.	.	.	.	.	.	no	not available	.
CYP2D6	22	42127922	A>G	rs1406719554	no	no	.	.	.	.	.	.	.	.	.	.	.	.	.	.	.	no	not available	.
CYP2D6	22	42128340	G>A	rs140900383	no	no	.	.	.	.	.	.	.	.	.	.	.	.	.	.	.	no	not available	.
CYP2D6	22	42131125	C>G	rs1409156443	no	no	.	.	.	.	.	.	.	.	.	.	.	.	.	.	.	no	not available	.
CYP2D6	22	42127631	C>G	rs141009491	no	no	.	.	.	.	.	.	.	.	.	.	.	.	.	.	.	no	not available	.
CYP2D6	22	42128771	T>C	rs1413970459	no	no	.	.	.	.	.	.	.	.	.	.	.	.	.	.	.	no	not available	.
CYP2D6	22	42126647	C>T	rs141756339	no	no	.	.	.	.	.	.	.	.	.	.	.	.	.	.	.	no	not available	.
CYP2D6	22	42127605	T>G	rs141824015	no	no	.	.	.	.	.	.	.	.	.	.	.	.	.	.	.	no	not available	.
CYP2D6	22	42131111	T>C	rs1422496944	no	no	.	.	.	.	.	.	.	.	.	.	.	.	.	.	.	no	not available	.
CYP2D6	22	42130684	G>A	rs143218187	no	no	.	.	.	.	.	.	.	.	.	.	.	.	.	.	.	no	not available	.
CYP2D6	22	42126578	C>T	rs1440526469	no	no	.	.	.	.	.	.	.	.	.	.	.	.	.	.	.	no	not available	.
CYP2D6	22	42129887	A>C	rs1456026511	no	no	.	.	.	.	.	.	.	.	.	.	.	.	.	.	.	no	not available	.
CYP2D6	22	42128926	T>C	rs1459127426	no	no	.	.	.	.	.	.	.	.	.	.	.	.	.	.	.	no	not available	.
CYP2D6	22	42128215	G>A	rs1473203326	no	no	.	.	.	.	.	.	.	.	.	.	.	.	.	.	.	no	not available	.
CYP2D6	22	42131528	T>C	rs1478187774	no	no	.	.	.	.	.	.	.	.	.	.	.	.	.	.	.	no	not available	.
CYP2D6	22	42130774	C>T	rs148382141	no	no	.	.	.	.	.	.	.	.	.	.	.	.	.	.	.	no	not available	.
CYP2D6	22	42126347	T>C	rs148648640	no	no	.	.	.	.	.	.	.	.	.	.	.	.	.	.	.	no	not available	.
CYP2D6	22	42128217	G>T	rs148769737	no	no	.	.	.	.	.	.	.	.	.	.	.	.	.	.	.	no	not available	.
CYP2D6	22	42130690	T>C	rs151226748	no	no	.	.	.	.	.	.	.	.	.	.	.	.	.	.	.	no	not available	.
CYP2D6	22	42127523	A>G	rs1555888910	no	no	.	.	.	.	.	.	.	.	.	.	.	.	.	.	.	no	not available	.
CYP2D6	22	42126962	C>G	rs1602566413	no	no	.	.	.	.	.	.	.	.	.	.	.	.	.	.	.	no	not available	.
CYP2D6	22	42128325	A>G	rs17002853	no	no	.	.	.	.	.	.	.	.	.	.	.	.	.	.	.	no	not available	.
CYP2D6	22	42127786	C>A	rs187334823	no	no	.	.	.	.	.	.	.	.	.	.	.	.	.	.	.	no	not available	.
CYP2D6	22	42128483	C>T	rs188062577	no	no	.	.	.	.	.	.	.	.	.	.	.	.	.	.	.	no	not available	.
CYP2D6	22	42128300	C>T	rs190535395	no	no	.	.	.	.	.	.	.	.	.	.	.	.	.	.	.	no	not available	.
CYP2D6	22	42127807	C>T	rs192090178	no	no	.	.	.	.	.	.	.	.	.	.	.	.	.	.	.	no	not available	.
CYP2D6	22	42126956	T>G	rs1931013246	no	no	.	.	.	.	.	.	.	.	.	.	.	.	.	.	.	no	not available	.
CYP2D6	22	42129540	G>C	rs1931672996	no	no	.	.	.	.	.	.	.	.	.	.	.	.	.	.	.	no	not available	.
CYP2D6	22	42128812	A>G	rs199535154	no	no	.	.	.	.	.	.	.	.	.	.	.	.	.	.	.	no	not available	.
CYP2D6	22	42129034	G>A	rs199849357	no	no	.	.	.	.	.	.	.	.	.	.	.	.	.	.	.	no	not available	.
CYP2D6	22	42129910	C>G	rs201377835	no	no	.	.	.	.	.	.	.	.	.	.	.	.	.	.	.	no	not available	.
CYP2D6	22	42126396	delCT	rs202032066	no	no	.	.	.	.	.	.	.	.	.	.	.	.	.	.	.	no	not available	.
CYP2D6	22	42130786	C>G	rs202061073	no	no	.	.	.	.	.	.	.	.	.	.	.	.	.	.	.	no	not available	.
CYP2D6	22	42131900	G>A	rs267608271	no	no	.	.	.	.	.	.	.	.	.	.	.	.	.	.	.	no	not available	.
CYP2D6	22	42130368	G>A	rs267608274	no	no	.	.	.	.	.	.	.	.	.	.	.	.	.	.	.	no	not available	.
CYP2D6	22	42130052	delG	rs267608275	no	no	.	.	.	.	.	.	.	.	.	.	.	.	.	.	.	no	not available	.
CYP2D6	22	42127963	delG	rs267608279	no	no	.	.	.	.	.	.	.	.	.	.	.	.	.	.	.	no	not available	.
CYP2D6	22	42129944	A>G	rs267608282	no	no	.	.	.	.	.	.	.	.	.	.	.	.	.	.	.	no	not available	.
CYP2D6	22	42129731	T>C	rs267608289	no	no	.	.	.	.	.	.	.	.	.	.	.	.	.	.	.	no	not available	.
CYP2D6	22	42127761	C>T	rs267608291	no	no	.	.	.	.	.	.	.	.	.	.	.	.	.	.	.	no	not available	.
CYP2D6	22	42127593	G>C	rs267608295	no	no	.	.	.	.	.	.	.	.	.	.	.	.	.	.	.	no	not available	.
CYP2D6	22	42128235	G>A	rs267608297	no	no	.	.	.	.	.	.	.	.	.	.	.	.	.	.	.	no	not available	.
CYP2D6	22	42128311	G>A	rs267608298	no	no	.	.	.	.	.	.	.	.	.	.	.	.	.	.	.	no	not available	.
CYP2D6	22	42129071	T>G	rs267608302	no	no	.	.	.	.	.	.	.	.	.	.	.	.	.	.	.	no	not available	.
CYP2D6	22	42129193	T>C	rs267608305	no	no	.	.	.	.	.	.	.	.	.	.	.	.	.	.	.	no	not available	.
CYP2D6	22	42129297	A>G	rs267608306	no	no	.	.	.	.	.	.	.	.	.	.	.	.	.	.	.	no	not available	.
CYP2D6	22	42129780	C>T	rs267608308	no	no	.	.	.	.	.	.	.	.	.	.	.	.	.	.	.	no	not available	.
CYP2D6	22	42129821	G>A	rs267608309	no	no	.	.	.	.	.	.	.	.	.	.	.	.	.	.	.	no	not available	.
CYP2D6	22	42129836	G>A	rs267608310	no	no	.	.	.	.	.	.	.	.	.	.	.	.	.	.	.	no	not available	.
CYP2D6	22	42129906	G>A	rs267608311	no	no	.	.	.	.	.	.	.	.	.	.	.	.	.	.	.	no	not available	.
CYP2D6	22	42130719	G>A	rs267608313	no	no	.	.	.	.	.	.	.	.	.	.	.	.	.	.	.	no	not available	.
CYP2D6	22	42127182	C>A	rs267608322	no	no	.	.	.	.	.	.	.	.	.	.	.	.	.	.	.	no	not available	.
CYP2D6	22	42130839	insC	rs28371695	no	no	.	.	.	.	.	.	.	.	.	.	.	.	.	.	.	no	not available	.
CYP2D6	22	42129770	G>T	rs28371706	no	no	.	.	.	.	.	.	.	.	.	.	.	.	.	.	.	no	not available	.
CYP2D6	22	42126914	C>G	rs28371733	no	no	.	.	.	.	.	.	.	.	.	.	.	.	.	.	.	no	not available	.
CYP2D6	22	42126636	G>A	rs28371735	no	no	.	.	.	.	.	.	.	.	.	.	.	.	.	.	.	no	not available	.
CYP2D6	22	42126619	G>A	rs28371736	no	no	.	.	.	.	.	.	.	.	.	.	.	.	.	.	.	no	not available	.
CYP2D6	22	42126390	G>C	rs28371738	no	no	.	.	.	.	.	.	.	.	.	.	.	.	.	.	.	no	not available	.
CYP2D6	22	42130559	T>G	rs28695233	no	no	.	.	.	.	.	.	.	.	.	.	.	.	.	.	.	no	not available	.
CYP2D6	22	42132026	T>C	rs28735595	no	no	.	.	.	.	.	.	.	.	.	.	.	.	.	.	.	no	not available	.
CYP2D6	22	42130560	C>G	rs29001518	no	no	.	.	.	.	.	.	.	.	.	.	.	.	.	.	.	no	not available	.
CYP2D6	22	42126877	G>A	rs3021084	no	no	.	.	.	.	.	.	.	.	.	.	.	.	.	.	.	no	not available	.
CYP2D6	22	42131122	A>C	rs34167214	no	no	.	.	.	.	.	.	.	.	.	.	.	.	.	.	.	no	not available	.
CYP2D6	22	42131023	C>G	rs35023634	no	no	.	.	.	.	.	.	.	.	.	.	.	.	.	.	.	no	not available	.
CYP2D6	22	42131063	G>A	rs35046171	no	no	.	.	.	.	.	.	.	.	.	.	.	.	.	.	.	no	not available	.
CYP2D6	22	42128212	G>A	rs367543000	no	no	.	.	.	.	.	.	.	.	.	.	.	.	.	.	.	no	not available	.
CYP2D6	22	42128774	C>T	rs368129875	no	no	.	.	.	.	.	.	.	.	.	.	.	.	.	.	.	no	not available	.
CYP2D6	22	42128201	insA	rs368858603	no	no	.	.	.	.	.	.	.	.	.	.	.	.	.	.	.	no	not available	.
CYP2D6	22	42127394	G>T	rs369465929	no	no	.	.	.	.	.	.	.	.	.	.	.	.	.	.	.	no	not available	.
CYP2D6	22	42127648	C>T	rs370010370	no	no	.	.	.	.	.	.	.	.	.	.	.	.	.	.	.	no	not available	.
CYP2D6	22	42130670	G>A	rs373243894	no	no	.	.	.	.	.	.	.	.	.	.	.	.	.	.	.	no	not available	.
CYP2D6	22	42127671	C>A	rs373621376	no	no	.	.	.	.	.	.	.	.	.	.	.	.	.	.	.	no	not available	.
CYP2D6	22	42128329	G>A	rs373813287	no	no	.	.	.	.	.	.	.	.	.	.	.	.	.	.	.	no	not available	.
CYP2D6	22	42129183	C>A	rs374616348	no	no	.	.	.	.	.	.	.	.	.	.	.	.	.	.	.	no	not available	.
CYP2D6	22	42129183	C>T	rs374616348	no	no	.	.	.	.	.	.	.	.	.	.	.	.	.	.	.	no	not available	.
CYP2D6	22	42129113	A>G	rs375135093	no	no	.	.	.	.	.	.	.	.	.	.	.	.	.	.	.	no	not available	.
CYP2D6	22	42127680	C>T	rs375222401	no	no	.	.	.	.	.	.	.	.	.	.	.	.	.	.	.	no	not available	.
CYP2D6	22	42131894	insT	rs375413467	no	no	.	.	.	.	.	.	.	.	.	.	.	.	.	.	.	no	not available	.
CYP2D6	22	42131894	delT	rs375413467	no	no	.	.	.	.	.	.	.	.	.	.	.	.	.	.	.	no	not available	.
CYP2D6	22	42127435	C>T	rs376909251	no	no	.	.	.	.	.	.	.	.	.	.	.	.	.	.	.	no	not available	.
CYP2D6	22	42128351	C>T	rs377725912	no	no	.	.	.	.	.	.	.	.	.	.	.	.	.	.	.	no	not available	.
CYP2D6	22	42130668	C>T	rs5030862	no	no	.	.	.	.	.	.	.	.	.	.	.	.	.	.	.	no	not available	.
CYP2D6	22	42129033	C>A	rs5030865	no	no	.	.	.	.	.	.	.	.	.	.	.	.	.	.	.	no	not available	.
CYP2D6	22	42129237	A>C	rs528764348	no	no	.	.	.	.	.	.	.	.	.	.	.	.	.	.	.	no	not available	.
CYP2D6	22	42129513	T>G	rs530100977	no	no	.	.	.	.	.	.	.	.	.	.	.	.	.	.	.	no	not available	.
CYP2D6	22	42127156	G>A	rs530299539	no	no	.	.	.	.	.	.	.	.	.	.	.	.	.	.	.	no	not available	.
CYP2D6	22	42126746	C>T	rs532668079	no	no	.	.	.	.	.	.	.	.	.	.	.	.	.	.	.	no	not available	.
CYP2D6	22	42131485	delCACA	rs534009571	no	no	.	.	.	.	.	.	.	.	.	.	.	.	.	.	.	no	not available	.
CYP2D6	22	42127660	G>A	rs535258214	no	no	.	.	.	.	.	.	.	.	.	.	.	.	.	.	.	no	not available	.
CYP2D6	22	42127352	C>T	rs535347055	no	no	.	.	.	.	.	.	.	.	.	.	.	.	.	.	.	no	not available	.
CYP2D6	22	42130638	G>A	rs536109057	no	no	.	.	.	.	.	.	.	.	.	.	.	.	.	.	.	no	not available	.
CYP2D6	22	42131546	delTC	rs536645539	no	no	.	.	.	.	.	.	.	.	.	.	.	.	.	.	.	no	not available	.
CYP2D6	22	42127758	C>T	rs539070953	no	no	.	.	.	.	.	.	.	.	.	.	.	.	.	.	.	no	not available	.
CYP2D6	22	42131039	G>C	rs540805349	no	no	.	.	.	.	.	.	.	.	.	.	.	.	.	.	.	no	not available	.
CYP2D6	22	42127075	delAC	rs542160647	no	no	.	.	.	.	.	.	.	.	.	.	.	.	.	.	.	no	not available	.
CYP2D6	22	42130994	G>A	rs543939200	no	no	.	.	.	.	.	.	.	.	.	.	.	.	.	.	.	no	not available	.
CYP2D6	22	42131470	G>A	rs545334485	no	no	.	.	.	.	.	.	.	.	.	.	.	.	.	.	.	no	not available	.
CYP2D6	22	42131185	C>T	rs547983724	no	no	.	.	.	.	.	.	.	.	.	.	.	.	.	.	.	no	not available	.
CYP2D6	22	42129133	G>A	rs550056038	no	no	.	.	.	.	.	.	.	.	.	.	.	.	.	.	.	no	not available	.
CYP2D6	22	42131737	C>T	rs555307127	no	no	.	.	.	.	.	.	.	.	.	.	.	.	.	.	.	no	not available	.
CYP2D6	22	42131775	C>T	rs567431353	no	no	.	.	.	.	.	.	.	.	.	.	.	.	.	.	.	no	not available	.
CYP2D6	22	42126605	G>A	rs568495591	no	no	.	.	.	.	.	.	.	.	.	.	.	.	.	.	.	no	not available	.
CYP2D6	22	42129098	T>C	rs569229126	no	no	.	.	.	.	.	.	.	.	.	.	.	.	.	.	.	no	not available	.
CYP2D6	22	42127790	C>T	rs569426051	no	no	.	.	.	.	.	.	.	.	.	.	.	.	.	.	.	no	not available	.
CYP2D6	22	42131355	C>T	rs570070498	no	no	.	.	.	.	.	.	.	.	.	.	.	.	.	.	.	no	not available	.
CYP2D6	22	42129214	G>A	rs574423474	no	no	.	.	.	.	.	.	.	.	.	.	.	.	.	.	.	no	not available	.
CYP2D6	22	42126481	G>T	rs574780348	no	no	.	.	.	.	.	.	.	.	.	.	.	.	.	.	.	no	not available	.
CYP2D6	22	42130186	C>T	rs575159870	no	no	.	.	.	.	.	.	.	.	.	.	.	.	.	.	.	no	not available	.
CYP2D6	22	42126598	A>G	rs61731577	no	no	.	.	.	.	.	.	.	.	.	.	.	.	.	.	.	no	not available	.
CYP2D6	22	42127503	C>T	rs61737946	no	no	.	.	.	.	.	.	.	.	.	.	.	.	.	.	.	no	not available	.
CYP2D6	22	42127512	C>T	rs61745683	no	no	.	.	.	.	.	.	.	.	.	.	.	.	.	.	.	no	not available	.
CYP2D6	22	42128933	G>A	rs67780109	no	no	.	.	.	.	.	.	.	.	.	.	.	.	.	.	.	no	not available	.
CYP2D6	22	42126904	A>G	rs72549345	no	no	.	.	.	.	.	.	.	.	.	.	.	.	.	.	.	no	not available	.
CYP2D6	22	42127530	insAC	rs72549346	no	no	.	.	.	.	.	.	.	.	.	.	.	.	.	.	.	no	not available	.
CYP2D6	22	42127590	G>A	rs72549347	no	no	.	.	.	.	.	.	.	.	.	.	.	.	.	.	.	no	not available	.
CYP2D6	22	42127619	T>G	rs72549348	no	no	.	.	.	.	.	.	.	.	.	.	.	.	.	.	.	no	not available	.
CYP2D6	22	42127841	C>G	rs72549349	no	no	.	.	.	.	.	.	.	.	.	.	.	.	.	.	.	no	not available	.
CYP2D6	22	42128203	delTCAG	rs72549351	no	no	.	.	.	.	.	.	.	.	.	.	.	.	.	.	.	no	not available	.
CYP2D6	22	42128218	insG	rs72549352	no	no	.	.	.	.	.	.	.	.	.	.	.	.	.	.	.	no	not available	.
CYP2D6	22	42128249	delAGTT	rs72549353	no	no	.	.	.	.	.	.	.	.	.	.	.	.	.	.	.	no	not available	.
CYP2D6	22	42128817	insC	rs72549354	no	no	.	.	.	.	.	.	.	.	.	.	.	.	.	.	.	no	not available	.
CYP2D6	22	42128942	insAAAGGGGCG	rs72549356	no	no	.	.	.	.	.	.	.	.	.	.	.	.	.	.	.	no	not available	.
CYP2D6	22	42128942	insAAAGGGGCGAAAGGGGCG	rs72549356	no	no	.	.	.	.	.	.	.	.	.	.	.	.	.	.	.	no	not available	.
CYP2D6	22	42127846	delCACATCCGGATGTAGGATC	rs730882170	no	no	.	.	.	.	.	.	.	.	.	.	.	.	.	.	.	no	not available	.
CYP2D6	22	42126747	G>A	rs730882251	no	no	.	.	.	.	.	.	.	.	.	.	.	.	.	.	.	no	not available	.
CYP2D6	22	42126624	C>T	rs74478221	no	no	.	.	.	.	.	.	.	.	.	.	.	.	.	.	.	no	not available	.
CYP2D6	22	42128848	C>T	rs745365204	no	no	.	.	.	.	.	.	.	.	.	.	.	.	.	.	.	no	not available	.
CYP2D6	22	42129152	C>A	rs746272785	no	no	.	.	.	.	.	.	.	.	.	.	.	.	.	.	.	no	not available	.
CYP2D6	22	42126926	G>A	rs747089665	no	no	.	.	.	.	.	.	.	.	.	.	.	.	.	.	.	no	not available	.
CYP2D6	22	42126622	A>G	rs747998333	no	no	.	.	.	.	.	.	.	.	.	.	.	.	.	.	.	no	not available	.
CYP2D6	22	42127610	T>C	rs748712690	no	no	.	.	.	.	.	.	.	.	.	.	.	.	.	.	.	no	not available	.
CYP2D6	22	42129067	G>A	rs74962936	no	no	.	.	.	.	.	.	.	.	.	.	.	.	.	.	.	no	not available	.
CYP2D6	22	42126735	C>T	rs751092905	no	no	.	.	.	.	.	.	.	.	.	.	.	.	.	.	.	no	not available	.
CYP2D6	22	42127473	C>T	rs75386357	no	no	.	.	.	.	.	.	.	.	.	.	.	.	.	.	.	no	not available	.
CYP2D6	22	42128968	G>T	rs754171670	no	no	.	.	.	.	.	.	.	.	.	.	.	.	.	.	.	no	not available	.
CYP2D6	22	42126623	G>C	rs75467367	no	no	.	.	.	.	.	.	.	.	.	.	.	.	.	.	.	no	not available	.
CYP2D6	22	42128864	C>T	rs755518310	no	no	.	.	.	.	.	.	.	.	.	.	.	.	.	.	.	no	not available	.
CYP2D6	22	42126982	delAG	rs757396767	no	no	.	.	.	.	.	.	.	.	.	.	.	.	.	.	.	no	not available	.
CYP2D6	22	42126690	G>C	rs759631541	no	no	.	.	.	.	.	.	.	.	.	.	.	.	.	.	.	no	not available	.
CYP2D6	22	42127589	C>T	rs76088846	no	no	.	.	.	.	.	.	.	.	.	.	.	.	.	.	.	no	not available	.
CYP2D6	22	42128736	C>T	rs761521669	no	no	.	.	.	.	.	.	.	.	.	.	.	.	.	.	.	no	not available	.
CYP2D6	22	42128153	insC	rs763526310	no	no	.	.	.	.	.	.	.	.	.	.	.	.	.	.	.	no	not available	.
CYP2D6	22	42128820	insC	rs763609904	no	no	.	.	.	.	.	.	.	.	.	.	.	.	.	.	.	no	not available	.
CYP2D6	22	42126896	G>A	rs763964554	no	no	.	.	.	.	.	.	.	.	.	.	.	.	.	.	.	no	not available	.
CYP2D6	22	42126666	insAGTGGGCAC	rs765776661	no	no	.	.	.	.	.	.	.	.	.	.	.	.	.	.	.	no	not available	.
CYP2D6	22	42129166	A>C	rs766391487	no	no	.	.	.	.	.	.	.	.	.	.	.	.	.	.	.	no	not available	.
CYP2D6	22	42126635	T>G	rs766507177	no	no	.	.	.	.	.	.	.	.	.	.	.	.	.	.	.	no	not available	.
CYP2D6	22	42129043	G>A	rs768668762	no	no	.	.	.	.	.	.	.	.	.	.	.	.	.	.	.	no	not available	.
CYP2D6	22	42126790	T>C	rs769045995	no	no	.	.	.	.	.	.	.	.	.	.	.	.	.	.	.	no	not available	.
CYP2D6	22	42129706	G>A	rs770138443	no	no	.	.	.	.	.	.	.	.	.	.	.	.	.	.	.	no	not available	.
CYP2D6	22	42127457	C>T	rs77312092	no	no	.	.	.	.	.	.	.	.	.	.	.	.	.	.	.	no	not available	.
CYP2D6	22	42130778	G>A	rs773790593	no	no	.	.	.	.	.	.	.	.	.	.	.	.	.	.	.	no	not available	.
CYP2D6	22	42130655	insA	rs774671100	no	no	.	.	.	.	.	.	.	.	.	.	.	.	.	.	.	no	not available	.
CYP2D6	22	42128380	C>T	rs77593160	no	no	.	.	.	.	.	.	.	.	.	.	.	.	.	.	.	no	not available	.
CYP2D6	22	42128329	delGGA	rs777691989	no	no	.	.	.	.	.	.	.	.	.	.	.	.	.	.	.	no	not available	.
CYP2D6	22	42129134	G>A	rs781457579	no	no	.	.	.	.	.	.	.	.	.	.	.	.	.	.	.	no	not available	.
CYP2D6	22	42127719	G>A	rs867265808	no	no	.	.	.	.	.	.	.	.	.	.	.	.	.	.	.	no	not available	.
CYP2D6	22	42130343	T>G	rs867984132	no	no	.	.	.	.	.	.	.	.	.	.	.	.	.	.	.	no	not available	.
CYP2D6	22	42127307	C>T	rs867985262	no	no	.	.	.	.	.	.	.	.	.	.	.	.	.	.	.	no	not available	.
CYP2D6	22	42128399	C>T	rs879014378	no	no	.	.	.	.	.	.	.	.	.	.	.	.	.	.	.	no	not available	.
CYP2D6	22	42131610	G>C	rs930275829	no	no	.	.	.	.	.	.	.	.	.	.	.	.	.	.	.	no	not available	.
CYP2D6	22	42127938	T>G	rs949717872	no	no	.	.	.	.	.	.	.	.	.	.	.	.	.	.	.	no	not available	.
CYP2D6	22	42126843	A>G	rs968226569	no	no	.	.	.	.	.	.	.	.	.	.	.	.	.	.	.	no	not available	.
CYP2D6	22	42129450	G>A	rs980413611	no	no	.	.	.	.	.	.	.	.	.	.	.	.	.	.	.	no	not available	.
CYP3A4	7	99768693	G>A	rs35599367	yes	yes	direct	.	4570	232	0.0507659	0.049222	0.0923938	10	0	0	.	75	75	0	0	yes	.	.
CYP3A4	7	99764003	A>G	rs28371759	no	yes	direct	.	4568	3	0.000656743	1.47e-05	0.0384227	0	0	undefined	.	.	.	.	.	no	mutant allele <5x in dataset	.
CYP3A4	7	99769804	C>T	rs4986907	no	yes	direct	.	4568	2	0.000437828	0.000309	0.00770963	0	0	undefined	.	.	.	.	.	no	mutant allele <5x in dataset	.
CYP3A4	7	99768470	G>C	rs12721627	no	yes	direct	.	4568	0	0	1.47e-05	-0.000879713	0	0	undefined	.	.	.	.	.	no	mutant allele <5x in dataset	.
CYP3A4	7	99762177	G>A	rs12721629	no	yes	direct	.	4570	0	0	0	0	0	0	undefined	.	75	75	0	0	no	mutant allele <5x in dataset	.
CYP3A4	7	99784473	C>T	rs2740574	no	yes	imputation	0.81442	4570	4317	0.944639	0.964887	-1.21173	.	.	.	.	75	61	0	14	no	not in crucial backbone, imputation score <0,97	.
CYP3A4	7	99769769	C>G	rs4986908	no	yes	direct	.	4546	0	0	0.00398354	-0.238393	0	0	undefined	.	.	.	.	.	no	mutant allele <5x in dataset	.
CYP3A4	7	99760901	A>G	rs4986910	no	yes	imputation	0.74316	4570	40	0.00875274	0.00652615	0.133249	.	.	.	.	73	70	0	3	no	not in crucial backbone, imputation score <0,97	.
CYP3A4	7	99760836	G>A	rs4986913	no	yes	imputation	0.00655	4570	0	0	0	0	.	.	.	.	.	.	.	.	no	not in crucial backbone, imputation score <0,97; mutant allele <5x in dataset	.
CYP3A4	7	99768445	G>A	rs4987159	no	yes	imputation	0.65834	4570	7	0.00153173	0.000132	0.083766	.	.	.	.	.	.	.	.	no	not in crucial backbone, imputation score <0,97	.
CYP3A4	7	99770202	T>C	rs55951658	no	yes	direct	.	4566	0	0	1.47e-05	-0.000879713	0	0	undefined	.	.	.	.	.	no	mutant allele <5x in dataset	.
CYP3A4	7	99784018	G>C	rs570051168	no	yes	imputation	0.00305	4570	0	0	0	0	.	.	.	.	.	.	.	.	no	not in crucial backbone, imputation score <0,97; mutant allele <5x in dataset	.
CYP3A4	7	99769805	G>A	rs57409622	no	yes	direct	.	4568	0	0	2.94e-05	-0.00175943	0	0	undefined	.	.	.	.	.	no	mutant allele <5x in dataset	.
CYP3A4	7	99762206	G>A	rs67784355	no	yes	direct	.	4568	0	0	0.000279	-0.0166966	0	0	undefined	.	.	.	.	.	no	mutant allele <5x in dataset	.
CYP3A4	7	99768424	T>A	rs113667357	no	no	.	.	.	.	.	.	.	.	.	.	.	.	.	.	.	no	not available	.
CYP3A4	7	99784038	A>G	rs12721634	no	no	.	.	.	.	.	.	.	.	.	.	.	.	.	.	.	no	not available	.
CYP3A4	7	99763909	G>T	rs1303250043	no	no	.	.	.	.	.	.	.	.	.	.	.	.	.	.	.	no	not available	.
CYP3A4	7	99766440	G>A	rs138105638	no	no	.	.	.	.	.	.	.	.	.	.	.	.	.	.	.	no	not available	.
CYP3A4	7	99770217	A>T	rs1449865051	no	no	.	.	.	.	.	.	.	.	.	.	.	.	.	.	.	no	not available	.
CYP3A4	7	99784075	G>C	rs188389063	no	no	.	.	.	.	.	.	.	.	.	.	.	.	.	.	.	no	not available	.
CYP3A4	7	99763925	T>C	rs201821708	no	no	.	.	.	.	.	.	.	.	.	.	.	.	.	.	.	no	not available	.
CYP3A4	7	99784382	A>G	rs35223458	no	no	.	.	.	.	.	.	.	.	.	.	.	.	.	.	.	no	not available	.
CYP3A4	7	99763877	A>G	rs368296206	no	no	.	.	.	.	.	.	.	.	.	.	.	.	.	.	.	no	not available	.
CYP3A4	7	99766412	insT	rs4646438	no	no	.	.	.	.	.	.	.	.	.	.	.	.	.	.	.	no	not available	.
CYP3A4	7	99762047	G>A	rs4986909	no	no	.	.	.	.	.	.	.	.	.	.	.	.	.	.	.	no	not available	.
CYP3A4	7	99768458	A>G	rs4987161	no	no	.	.	.	.	.	.	.	.	.	.	.	.	.	.	.	no	not available	.
CYP3A4	7	99768360	A>G	rs55785340	no	no	.	.	.	.	.	.	.	.	.	.	.	.	.	.	.	no	not available	.
CYP3A4	7	99768371	G>C	rs55901263	no	no	.	.	.	.	.	.	.	.	.	.	.	.	.	.	.	no	not available	.
CYP3A4	7	99778079	C>T	rs56324128	no	no	.	.	.	.	.	.	.	.	.	.	.	.	.	.	.	no	not available	.
CYP3A4	7	99784237	G>T	rs59537101	no	no	.	.	.	.	.	.	.	.	.	.	.	.	.	.	.	no	not available	.
CYP3A4	7	99758188	insT	rs67666821	no	no	.	.	.	.	.	.	.	.	.	.	.	.	.	.	.	no	not available	.
CYP3A4	7	99758060	A>G	rs72552794	no	no	.	.	.	.	.	.	.	.	.	.	.	.	.	.	.	no	not available	.
CYP3A4	7	99769781	C>T	rs72552798	no	no	.	.	.	.	.	.	.	.	.	.	.	.	.	.	.	no	not available	.
CYP3A4	7	99770165	C>T	rs72552799	no	no	.	.	.	.	.	.	.	.	.	.	.	.	.	.	.	no	not available	.
CYP3A4	7	99784450	A>T	rs72552802	no	no	.	.	.	.	.	.	.	.	.	.	.	.	.	.	.	no	not available	.
CYP3A4	7	99762186	C>A	rs756833413	no	no	.	.	.	.	.	.	.	.	.	.	.	.	.	.	.	no	not available	.
CYP3A4	7	99760956	T>C	rs774109750	no	no	.	.	.	.	.	.	.	.	.	.	.	.	.	.	.	no	not available	.
CYP3A4	7	99770166	G>A	rs778013004	no	no	.	.	.	.	.	.	.	.	.	.	.	.	.	.	.	no	not available	.
CYP3A5	7	99672916	T>C	rs776746	yes	yes	direct	.	4570	4115	0.900438	0.931057	-1.83238	19	0	0	.	73	73	0	0	yes	.	.
CYP3A5	7	99665212	C>T	rs10264272	yes	yes	direct	.	4568	35	0.007662	0.000941	0.402214	1	0	0	.	75	75	0	0	yes	.	.
CYP3A5	7	99648291	A>G	rs15524	no	yes	direct	.	4570	452	0.0989059	0.0763235	1.35143	20	0	0	.	.	.	.	.	yes	.	.
CYP3A5	7	99652613	G>T	rs28365083	no	yes	direct	.	4570	43	0.00940919	0.00542519	0.23842	3	0	0	.	72	72	0	0	yes	.	.
CYP3A5	7	99679970	G>A	rs28371764	no	yes	imputation	0.97618	4570	153	0.0334792	0.0333422	0.00819868	.	.	.	.	.	.	.	.	yes	.	.
CYP3A5	7	99680605	A>G	rs28365073	no	yes	imputation	0.79928	4570	1	0.000218818	4.41e-05	0.0104559	.	.	.	.	.	.	.	.	no	not in crucial backbone, imputation score <0,97; mutant allele <5x in dataset	.
CYP3A5	7	99680447	G>T	rs28365079	no	yes	imputation	0.9241	4570	14	0.00306346	0.000426	0.157837	.	.	.	.	.	.	.	.	no	not in crucial backbone, imputation score <0,97	.
CYP3A5	7	99648351	A>G	rs28365085	no	yes	direct	.	4570	0	0	0	0	0	0	undefined	.	.	.	.	.	no	mutant allele <5x in dataset	.
CYP3A5	7	99679982	C>T	rs28365095	no	yes	imputation	0.96528	4570	71	0.0155361	0.012908	0.157277	.	.	.	.	.	.	.	.	no	not in crucial backbone, imputation score <0,97	.
CYP3A5	7	99676192	G>A	rs28383468	no	yes	imputation	0.85203	4570	49	0.0107221	0.00940706	0.0786978	.	.	.	.	75	75	0	0	no	not in crucial backbone, imputation score <0,97	.
CYP3A5	7	99665182	T>C	rs28383472	no	yes	imputation	0.92868	4570	6	0.00131291	8.82e-05	0.073292	.	.	.	.	.	.	.	.	no	not in crucial backbone, imputation score <0,97	.
CYP3A5	7	99666950	A>G	rs55965422	no	yes	direct	.	4568	0	0	0	0	0	0	undefined	.	.	.	.	.	no	mutant allele <5x in dataset	.
CYP3A5	7	99665237	T>C	rs56411402	no	yes	direct	.	4570	0	0	0	0	0	0	undefined	.	.	.	.	.	no	mutant allele <5x in dataset	.
CYP3A5	7	99650120	T>C	7:99650120:T	no	no	.	.	.	.	.	.	.	.	.	.	.	.	.	.	.	no	not available	.
CYP3A5	7	99680207	A>G	7:99680207:A	no	no	.	.	.	.	.	.	.	.	.	.	.	.	.	.	.	no	not available	.
CYP3A5	7	99680337	C>T	7:99680337:C	no	no	.	.	.	.	.	.	.	.	.	.	.	.	.	.	.	no	not available	.
CYP3A5	7	99680306	C>T	rs141797710	no	no	.	.	.	.	.	.	.	.	.	.	.	.	.	.	.	no	not available	.
CYP3A5	7	99665228	A>C	rs147489136	no	no	.	.	.	.	.	.	.	.	.	.	.	.	.	.	.	no	not available	.
CYP3A5	7	99676187	insC	rs28383469	no	no	.	.	.	.	.	.	.	.	.	.	.	.	.	.	.	no	not available	.
CYP3A5	7	99660516	C>T	rs28383479	no	no	.	.	.	.	.	.	.	.	.	.	.	.	.	.	.	no	not available	.
CYP3A5	7	99650149	A>G	rs41279854	no	no	.	.	.	.	.	.	.	.	.	.	.	.	.	.	.	no	not available	.
CYP3A5	7	99652770	insA	rs41303343	no	no	.	.	.	.	.	.	.	.	.	.	.	.	.	.	.	no	not available	left out of crucial backbone, based on known ethnic composition of Lifelines
CYP3A5	7	99676198	G>A	rs55817950	no	no	.	.	.	.	.	.	.	.	.	.	.	.	.	.	.	no	not available	.
CYP3A5	7	99672653	A>C	rs56244447	no	no	.	.	.	.	.	.	.	.	.	.	.	.	.	.	.	no	not available	.
CYP3A5	7	99676122	T>C	rs72552791	no	no	.	.	.	.	.	.	.	.	.	.	.	.	.	.	.	no	not available	.
MTHFR	1	11796321	G>A	rs1801133	yes	yes	direct	.	4568	1312	0.287215	0.337336	-2.99946	44	3	6.81818	include: this is the only variant monitored for MTHFR, so phasing does not affect predicted phenotype	75	75	0	0	yes	.	.
NUDT15	13	48045719	C>T	rs116855232	yes	yes	direct	.	4568	22	0.00481611	0.00292638	0.11309	1	0	0	.	.	.	.	.	yes	.	.
NUDT15	13	48037869	C>A	rs138959770	no	yes	imputation	0.72678	4570	10	0.00218818	0.00146985	0.042988	.	.	.	.	.	.	.	.	no	not in crucial backbone, imputation score <0,97	.
NUDT15	13	48045720	G>A	rs147390019	no	yes	direct	.	4570	0	0	5.88e-05	-0.00351885	0	0	undefined	.	.	.	.	.	no	mutant allele <5x in dataset	.
NUDT15	13	48037668	G>A	rs181638201	no	yes	imputation	0.69804	4570	13	0.00284464	0.00461493	-0.105942	.	.	.	.	.	.	.	.	no	not in crucial backbone, imputation score <0,97	.
NUDT15	13	48037798	G>A	rs186364861	no	yes	direct	.	4570	0	0	1.47e-05	-0.000879713	0	0	undefined	.	.	.	.	.	no	mutant allele <5x in dataset	.
NUDT15	13	48037727	G>A	rs368390627	no	yes	imputation	0.00444	4570	0	0	0.000103	-0.00616397	.	.	.	.	.	.	.	.	no	not in crucial backbone, imputation score <0,97; mutant allele <5x in dataset	.
NUDT15	13	48045806	G>A	rs61973267	no	yes	imputation	0.61618	4570	214	0.0468271	0.0661215	-1.15466	.	.	.	.	.	.	.	.	no	not in crucial backbone, imputation score <0,97	.
NUDT15	13	48037749	G>C	13:48037749:G	no	no	.	.	.	.	.	.	.	.	.	.	.	.	.	.	.	no	not available	.
NUDT15	13	48037849	A>G	13:48037849:A	no	no	.	.	.	.	.	.	.	.	.	.	.	.	.	.	.	no	not available	.
NUDT15	13	48037696	G>A	rs113950881	no	no	.	.	.	.	.	.	.	.	.	.	.	.	.	.	.	no	not available	.
NUDT15	13	48037834	C>T	rs1202487323	no	no	.	.	.	.	.	.	.	.	.	.	.	.	.	.	.	no	not available	.
NUDT15	13	48041113	G>T	rs1368252918	no	no	.	.	.	.	.	.	.	.	.	.	.	.	.	.	.	no	not available	.
NUDT15	13	48045771	T>A	rs139551410	no	no	.	.	.	.	.	.	.	.	.	.	.	.	.	.	.	no	not available	.
NUDT15	13	48040982	delA	rs1457579126	no	no	.	.	.	.	.	.	.	.	.	.	.	.	.	.	.	no	not available	.
NUDT15	13	48037902	C>G	rs149436418	no	no	.	.	.	.	.	.	.	.	.	.	.	.	.	.	.	no	not available	.
NUDT15	13	48037885	G>A	rs1950545307	no	no	.	.	.	.	.	.	.	.	.	.	.	.	.	.	.	no	not available	.
NUDT15	13	48037626	G>A	rs544736228	no	no	.	.	.	.	.	.	.	.	.	.	.	.	.	.	.	no	not available	.
NUDT15	13	48037782	A>C	rs61746486	no	no	.	.	.	.	.	.	.	.	.	.	.	.	.	.	.	no	not available	.
NUDT15	13	48037801	delGAGTCG	rs746071566	no	no	.	.	.	.	.	.	.	.	.	.	.	.	.	.	.	no	not available	.
NUDT15	13	48037801	insGAGTCG	rs746071566	no	no	.	.	.	.	.	.	.	.	.	.	.	.	.	.	.	no	not available	.
NUDT15	13	48041104	insG	rs761191455	no	no	.	.	.	.	.	.	.	.	.	.	.	.	.	.	.	no	not available	.
NUDT15	13	48037847	G>C	rs766023281	no	no	.	.	.	.	.	.	.	.	.	.	.	.	.	.	.	no	not available	.
NUDT15	13	48045690	C>G	rs768324690	no	no	.	.	.	.	.	.	.	.	.	.	.	.	.	.	.	no	not available	.
NUDT15	13	48037748	T>C	rs769369441	no	no	.	.	.	.	.	.	.	.	.	.	.	.	.	.	.	no	not available	.
NUDT15	13	48037826	insCGGG	rs777311140	no	no	.	.	.	.	.	.	.	.	.	.	.	.	.	.	.	no	not available	.
SLCO1B1	12	21178615	T>C	rs4149056	yes	yes	direct	.	4566	679	0.148708	0.158744	-0.600598	31	0	0	.	.	.	.	.	yes	.	.
TPMT	6	18130687	T>C	rs1142345	yes	yes	direct	.	4564	218	0.0477651	0.042268	0.328971	15	0	0	.	.	.	.	.	yes	.	.
TPMT	6	18138997	C>T	rs1800460	yes	yes	direct	.	4570	168	0.0367615	0.038189	-0.0854279	14	0	0	.	.	.	.	.	yes	.	.
TPMT	6	18143724	C>G	rs1800462	yes	yes	direct	.	4568	0	0	0.00235183	-0.140744	0	0	undefined	.	.	.	.	.	no	mutant allele <5x in dataset	.
VKORC1	16	31096368	C>T	rs9923231	yes	yes	direct	.	4570	1692	0.370241	0.3779	-0.458348	44	0	0	.	74	74	0	0	yes	.	.

### Sheet: S3a_ABCG2_MDv1_alleles
Haplotype	Variant	Chr	Position (hg38)	Reference allele	Alternative allele	Crucial backbone	Call	All possible alleles
ABCG2_141Q
ABCG2_141K	rs2231142	4	88131171	G	T	Yes	141K

### Sheet: S3b_CYP2B6_MDv1_alleles
Haplotype	Variant	Chr	Position (hg38)	Reference allele	Alternative allele	Crucial backbone	Call	All possible alleles
CYP2B6*1
CYP2B6*1.007	rs707265	19	41018182	A	G	No	*1
	rs12979270	19	41018226	A	C	No
CYP2B6*1.015	rs707265	19	41018182	A	G	No	*1
CYP2B6*1.016	rs2279341	19	41004045	G	C	No	*1
	rs28969420	19	41017899	G	T	No
	rs707265	19	41018182	A	G	No
CYP2B6*1.018	rs12979270	19	41018226	A	C	No	*1
CYP2B6*2	rs8192709	19	40991369	C	T	No	*2	*2,*10
CYP2B6*2.002	rs8192709	19	40991369	C	T	No	*2	*2,*10
	rs2279341	19	41004045	G	C	No
	rs28969420	19	41017899	G	T	No
	rs707265	19	41018182	A	G	No
	rs12979270	19	41018226	A	C	No
	rs12979898	19	41018227	G	A	No
CYP2B6*2.003	rs8192709	19	40991369	C	T	No	*2	*2,*10
	rs2279341	19	41004045	G	C	No
CYP2B6*6	rs3745274	19	41006936	G	T	Yes	*6	*6,*7,*9,*13,*19,*20,*26,*37,*38,*39,*40,*41,*42,*43
CYP2B6*6.002	rs3745274	19	41006936	G	T	Yes	*6	*6,*7,*9,*13,*19,*20,*26,*37,*38,*39,*40,*41,*42,*43
	rs1038376	19	41018104	A	T	No
	rs707265	19	41018182	A	G	No
CYP2B6*11	rs35303484	19	40991441	A	G	No	*11
CYP2B6*15.001	rs707265	19	41018182	A	G	No	*1
	rs12979270	19	41018226	A	C	No
	rs12979898	19	41018227	G	A	No
CYP2B6*22	rs34223104	19	40991224	T	C	No	*22	*22,*35
CYP2B6*22.001	rs139512553	19	40989458	C	A	No	*22	*22,*35
	rs34223104	19	40991224	T	C	No
CYP2B6*36	rs34223104	19	40991224	T	C	No	*36	*34,*36
	rs3745274	19	41006936	G	T	Yes
CYP2B6*41.001	rs3745274	19	41006936	G	T	Yes	*6	*6,*7,*9,*13,*19,*20,*26,*37,*38,*39,*40,*41,*42,*43
	rs707265	19	41018182	A	G	No
	rs12979898	19	41018227	G	A	No
CYP2B6*43.001	rs3745274	19	41006936	G	T	Yes	*6	*6,*7,*9,*13,*19,*20,*26,*37,*38,*39,*40,*41,*42,*43
	rs707265	19	41018182	A	G	No
	rs12979270	19	41018226	A	C	No
	rs12979898	19	41018227	G	A	No
CYP2B6*44.001	rs12979270	19	41018226	A	C	No	*1
	rs12979898	19	41018227	G	A	No

### Sheet: S3c_CYP2C9_MDv1_alleles
Haplotype	Variant	Chr	Position (hg38)	Reference allele	Alternative allele	Crucial backbone	Call	All possible alleles
CYP2C9*1
CYP2C9*1.005	rs61604699	10	94937146	G	A	No	*1
	rs9332098	10	94937702	G	A	No
	rs1057911	10	94988980	A	T	No
CYP2C9*1.006	rs9332096	10	94937118	C	T	No	*1
CYP2C9*1.007	rs61604699	10	94937146	G	A	No	*1
CYP2C9*1.009	rs2017319	10	94988878	C	T	No	*1
CYP2C9*2	rs1799853	10	94942290	C	T	Yes	*2	*2,*35,*61
CYP2C9*2.001	rs4917636	10	94937587	A	G	No	*2	*2,*35,*61
	rs9332100	10	94938063	G	T	No
	rs9332101	10	94938198	T	A	No
	rs9332102	10	94938199	C	A	No
	rs1799853	10	94942290	C	T	Yes
CYP2C9*2.004	rs4917636	10	94937587	A	G	No	*2	*2,*35,*61
	rs9332100	10	94938063	G	T	No
	rs1799853	10	94942290	C	T	Yes
	rs9332242	10	94989136	C	G	No
CYP2C9*3	rs1057910	10	94981296	A	C	Yes	*3	*3,*18,*68
CYP2C9*3.001	rs61604699	10	94937146	G	A	No	*3	*3,*18,*68
	rs9332098	10	94937702	G	A	No
	rs1057910	10	94981296	A	C	Yes
	rs1057911	10	94988980	A	T	No
CYP2C9*11	rs28371685	10	94981224	C	T	Yes	*11
CYP2C9*61.001	rs4917636	10	94937587	A	G	No	*2	*2,*35,*61
	rs9332100	10	94938063	G	T	No
	rs1799853	10	94942290	C	T	Yes

### Sheet: S3d_CYP2C19_MDv1_alleles
Haplotype	Variant	Chr	Position (hg38)	Reference allele	Alternative allele	Crucial backbone	Call	All possible alleles
CYP2C19*1
CYP2C19*1.004	rs3814637	10	94761288	C	T	No	*1
	rs11568732	10	94761817	T	G	No
CYP2C19*2	rs12769205	10	94775367	A	G	No	*2
	rs4244285	10	94781859	G	A	Yes
CYP2C19*2.002	rs4986894	10	94762608	T	C	No	*2
	rs12769205	10	94775367	A	G	No
	rs4244285	10	94781859	G	A	Yes
CYP2C19*3	rs4986893	10	94780653	G	A	Yes	*3
CYP2C19*3.002	rs11568732	10	94761817	T	G	No	*3
	rs4986893	10	94780653	G	A	Yes
	rs7088784	10	94781616	A	G	No
CYP2C19*3.004	rs3814637	10	94761288	C	T	No	*3
	rs11568732	10	94761817	T	G	No
	rs4986893	10	94780653	G	A	Yes
CYP2C19*4	rs28399504	10	94762706	A	G	No	*4
CYP2C19*4.002	rs12248560	10	94761900	C	T	Yes	*4
	rs28399504	10	94762706	A	G	No
CYP2C19*8.002	rs117673124	10	94760721	C	T	No	*8
	rs3814637	10	94761288	C	T	No
	rs186694202	10	94761800	A	G	No
	rs41291556	10	94775416	T	C	No
CYP2C19*8	rs41291556	10	94775416	T	C	No	*8
CYP2C19*10	rs6413438	10	94781858	C	T	No	*10
CYP2C19*13.002	rs117673124	10	94760721	C	T	No	*13
	rs3814637	10	94761288	C	T	No
CYP2C19*15.001	rs3814637	10	94761288	C	T	No	*1
CYP2C19*17	rs12248560	10	94761900	C	T	Yes	*17
CYP2C19*35	rs12769205	10	94775367	A	G	No	*35

### Sheet: S3e_CYP2D6_MDv1_alleles
Haplotype	Variant	Chr	Position (hg38)	Reference allele	Alternative allele	Crucial backbone	Call	All possible alleles
CYP2D6*1
CYP2D6*1.011	rs1058164	22	42129130	C	G	Yes	*1
CYP2D6*2.001	rs1135840	22	42126611	C	G	Yes	*2	*2,*8,*11,*12,*14,*19,*20,*21,*28,*30,*31,*35,*42,*45,*46,*51,*55,*56,*59,*73,*84,*85,*98,*102,*103,*104,*105,*111,*117,*121,*125,*126,*128,*129,*133,*135,*136,*146,*148,*159,*160,*161,*162,*163,*166,*172
	rs16947	22	42127941	G	A	Yes
	rs1058164	22	42129130	C	G	Yes
CYP2D6*2	rs1135840	22	42126611	C	G	Yes	*2	*2,*8,*11,*12,*14,*19,*20,*21,*28,*30,*31,*35,*42,*45,*46,*51,*55,*59,*73,*84,*85,*98,*102,*103,*104,*105,*111,*117,*121,*125,*126,*128,*129,*133,*135,*136,*146,*148,*150,*159,*160,*161,*162,*163,*166,*172
	rs16947	22	42127941	G	A	Yes
CYP2D6*3	rs35742686	22	42128241	CT	C	Yes	*3
CYP2D6*4	rs3892097	22	42128945	C	T	Yes	*4
CYP2D6*4.001	rs1135840	22	42126611	C	G	Yes	*4
	rs3892097	22	42128945	C	T	Yes
	rs1058164	22	42129130	C	G	Yes
	rs1065852	22	42130692	G	A	Yes
CYP2D6*4.002	rs1135840	22	42126611	C	G	Yes	*4
	rs3892097	22	42128945	C	T	Yes
	rs1065852	22	42130692	G	A	Yes
CYP2D6*4.009	rs3892097	22	42128945	C	T	Yes	*4
	rs1058164	22	42129130	C	G	Yes
	rs1065852	22	42130692	G	A	Yes
CYP2D6*4.010	rs1135840	22	42126611	C	G	Yes	*4
	rs16947	22	42127941	G	A	Yes
	rs3892097	22	42128945	C	T	Yes
	rs1058164	22	42129130	C	G	Yes
	rs1065852	22	42130692	G	A	Yes
CYP2D6*4.012	rs3892097	22	42128945	C	T	Yes	*4
	rs1058164	22	42129130	C	G	Yes
CYP2D6*6	rs5030655	22	42129083	CA	C	Yes	*6
CYP2D6*6.003	rs1135840	22	42126611	C	G	Yes	*6
	rs5030655	22	42129083	CA	C	Yes
CYP2D6*9	rs5030656	22	42128173	CCTT	C	Yes	*9	*9,*115
CYP2D6*10	rs1135840	22	42126611	C	G	Yes	*10	*10,*36,*37,*47,*49,*52,*54,*72,*87,*94,*95,*99,*100,*101,*132,*142,*147
	rs1065852	22	42130692	G	A	Yes
CYP2D6*10.001	rs1135840	22	42126611	C	G	Yes	*10	*10,*36,*37,*47,*49,*52,*54,*56,*72,*87,*94,*95,*99,*100,*101,*132,*142,*147
	rs1058164	22	42129130	C	G	Yes
	rs1065852	22	42130692	G	A	Yes
CYP2D6*17	rs1135840	22	42126611	C	G	Yes	*17	*17,*40,*58,*141,*154
	rs16947	22	42127941	G	A	Yes
	rs28371706	22	42129770	G	A	Yes
CYP2D6*17.001	rs1135840	22	42126611	C	G	Yes	*17	*17,*40,*58,*141,*154
	rs16947	22	42127941	G	A	Yes
	rs1058164	22	42129130	C	G	Yes
	rs28371706	22	42129770	G	A	Yes
CYP2D6*29	rs1135840	22	42126611	C	G	Yes	*29	*29,*149,*155,*156,*157,*165,*171
	rs59421388	22	42127608	C	T	Yes
	rs16947	22	42127941	G	A	Yes
	rs1058164	22	42129130	C	G	Yes
	rs61736512	22	42129132	C	T	Yes
CYP2D6*34	rs16947	22	42127941	G	A	Yes	*34
CYP2D6*39	rs1135840	22	42126611	C	G	Yes	*39	*39,*56,*83,*88
CYP2D6*39.001	rs1135840	22	42126611	C	G	Yes	*39	*39,*88
	rs1058164	22	42129130	C	G	Yes
CYP2D6*41	rs1135840	22	42126611	C	G	Yes	*41	*32,*41,*123,*138,*158
	rs28371725	22	42127803	C	T	Yes
	rs16947	22	42127941	G	A	Yes
CYP2D6*41.001	rs1135840	22	42126611	C	G	Yes	*41	*32,*41,*123,*138,*158
	rs28371725	22	42127803	C	T	Yes
	rs16947	22	42127941	G	A	Yes
	rs1058164	22	42129130	C	G	Yes
CYP2D6*64	rs1135840	22	42126611	C	G	Yes	*64
	rs28371706	22	42129770	G	A	Yes
	rs1065852	22	42130692	G	A	Yes
CYP2D6*64.001	rs1135840	22	42126611	C	G	Yes	*64
	rs1058164	22	42129130	C	G	Yes
	rs28371706	22	42129770	G	A	Yes
	rs1065852	22	42130692	G	A	Yes
CYP2D6*65	rs1135840	22	42126611	C	G	Yes	*65	*65,*114
	rs16947	22	42127941	G	A	Yes
	rs1065852	22	42130692	G	A	Yes
CYP2D6*65.001	rs1135840	22	42126611	C	G	Yes	*65	*65,*150
	rs16947	22	42127941	G	A	Yes
	rs1058164	22	42129130	C	G	Yes
	rs1065852	22	42130692	G	A	Yes
CYP2D6*69	rs1135840	22	42126611	C	G	Yes	*69
	rs28371725	22	42127803	C	T	Yes
	rs16947	22	42127941	G	A	Yes
	rs1065852	22	42130692	G	A	Yes
CYP2D6*69.001	rs1135840	22	42126611	C	G	Yes	*69
	rs28371725	22	42127803	C	T	Yes
	rs16947	22	42127941	G	A	Yes
	rs1058164	22	42129130	C	G	Yes
	rs1065852	22	42130692	G	A	Yes
CYP2D6*70	rs1135840	22	42126611	C	G	Yes	*70
	rs59421388	22	42127608	C	T	Yes
	rs1058164	22	42129130	C	G	Yes
	rs61736512	22	42129132	C	T	Yes
CYP2D6*91	rs28371725	22	42127803	C	T	Yes	*91
	rs16947	22	42127941	G	A	Yes
CYP2D6*107	rs61736512	22	42129132	C	T	Yes	*107
CYP2D6*109	rs59421388	22	42127608	C	T	Yes	*109
	rs5030656	22	42128173	CCTT	C	Yes
CYP2D6*119	rs28371725	22	42127803	C	T	Yes	*119
CYP2D6*164	rs1135840	22	42126611	C	G	Yes	*164
	rs1058164	22	42129130	C	G	Yes
	rs61736512	22	42129132	C	T	Yes

### Sheet: S3f_CYP3A4_MDv1_alleles
Haplotype	Variant	Chr	Position (hg38)	Reference allele	Alternative allele	Crucial backbone	Call	All possible alleles
CYP3A4*1
CYP3A4*1.002	rs2740574	7	99784473	C	T	No	*1
CYP3A4*22.001	rs35599367	7	99768693	G	A	Yes	*22	*22,*37
	rs2740574	7	99784473	C	T	No
CYP3A4*22	rs35599367	7	99768693	G	A	Yes	*22	*22,*37

### Sheet: S3g_CYP3A5_MDv1_alleles
Haplotype	Variant	Chr	Position (hg38)	Reference allele	Alternative allele	Crucial backbone	Call	All possible alleles
CYP3A5*1
CYP3A5*1.002	rs15524	7	99648291	A	G	No	*1
CYP3A5*3	rs776746	7	99672916	T	C	Yes	*3
CYP3A5*3.003	rs15524	7	99648291	A	G	No	*3
	rs776746	7	99672916	T	C	Yes
CYP3A5*3.010	rs28365083	7	99652613	G	T	No	*3
	rs776746	7	99672916	T	C	Yes
CYP3A5*3.012	rs776746	7	99672916	T	C	Yes	*3
	rs28371764	7	99679970	G	A	No
CYP3A5*6	rs10264272	7	99665212	C	T	Yes	*6
CYP3A5*6.001	rs15524	7	99648291	A	G	No	*6
	rs10264272	7	99665212	C	T	Yes

### Sheet: S3h_MTHFR_MDv1_alleles
Haplotype	Variant	Chr	Position (hg38)	Reference allele	Alternative allele	Crucial backbone	Call	All possible alleles
MTHFR_677C
MTHFR_677T	rs1801133	1	11796321	G	A	No	677T

### Sheet: S3i_NUDT15_MDv1_alleles
Haplotype	Variant	Chr	Position (hg38)	Reference allele	Alternative allele	Crucial backbone	Call	All possible alleles
NUDT15*1
NUDT15*3	rs116855232	13	48045719	C	T	Yes	*3	*2,*3

### Sheet: S3j_SLCO1B1_MDv1_alleles
Haplotype	Variant	Chr	Position (hg38)	Reference allele	Alternative allele	Crucial backbone	Call	All possible alleles
SLCO1B1_521T
SLCO1B1_521C	rs4149056	12	21178615	T	C	Yes	521C

### Sheet: S3k_TPMT_MDv1_alleles
Haplotype	Variant	Chr	Position (hg38)	Reference allele	Alternative allele	Crucial backbone	Call	All possible alleles
TPMT*1
TPMT*2	rs1800462	6	18143724	C	G	Yes	*2
TPMT*3A	rs1142345	6	18130687	T	C	Yes	*3A
	rs1800460	6	18138997	C	T	Yes
TPMT*3B	rs1800460	6	18138997	C	T	Yes	*3B
TPMT*3C	rs1142345	6	18130687	T	C	Yes	*3C

### Sheet: S3l_VKORC1_MDv1_alleles
Haplotype	Variant	Chr	Position (hg38)	Reference allele	Alternative allele	Crucial backbone	Call	All possible alleles
VKORC1_-1639G
VKORC1_-1639A	rs9923231	16	31096368	C	T	Yes	-1639A

### Sheet: S3m_ABCG2_MDv3_alleles
Haplotype	Variant	Chr	Position (hg38)	Reference allele	Alternative allele	Crucial backbone	Call	All possible alleles
ABCG2_141Q
ABCG2_141K	rs2231142	4	88131171	G	T	Yes	141K

### Sheet: S3n_CYP2B6_MDv3_alleles
Haplotype	Variant	Chr	Position (hg38)	Reference allele	Alternative allele	Crucial backbone	Call	All possible alleles
CYP2B6*1
CYP2B6*1.002	rs7254579	19	40988986	T	C	No	*1
CYP2B6*1.003	rs3760657	19	40989528	A	G	No	*1
	rs4802100	19	40990120	C	G	No
CYP2B6*1.004	rs12721652	19	40989728	C	T	No	*1
CYP2B6*1.006	rs4802101	19	40990556	T	C	No	*1
CYP2B6*1.007	rs12979270	19	41018226	A	C	No	*1
	rs4802101	19	40990556	T	C	No
	rs707265	19	41018182	A	G	No
	rs7246465	19	41017398	T	C	No
	rs7254579	19	40988986	T	C	No
CYP2B6*1.008	rs3760657	19	40989528	A	G	No	*1
	rs4802100	19	40990120	C	G	No
	rs4802101	19	40990556	T	C	No
	rs7254579	19	40988986	T	C	No
CYP2B6*1.009	rs12721652	19	40989728	C	T	No	*1
	rs1962261	19	40989334	C	T	No
	rs4802101	19	40990556	T	C	No
CYP2B6*1.010	rs12721652	19	40989728	C	T	No	*1
	rs4802101	19	40990556	T	C	No
CYP2B6*1.012	rs2054675	19	40989850	T	C	No	*1
	rs4802101	19	40990556	T	C	No
CYP2B6*1.013	rs559553896	19	40990715	A	G	No	*1
CYP2B6*1.015	rs707265	19	41018182	A	G	No	*1
	rs7246465	19	41017398	T	C	No
CYP2B6*2.002	rs12979270	19	41018226	A	C	No	*2
	rs12979898	19	41018227	G	A	No
	rs2279341	19	41004045	G	C	No
	rs28969420	19	41017899	G	T	No
	rs707265	19	41018182	A	G	No
	rs7246465	19	41017398	T	C	No
CYP2B6*3	rs45482602	19	41009350	C	A	No	*3
CYP2B6*5.002	rs4802101	19	40990556	T	C	No	*1
	rs7254579	19	40988986	T	C	No
CYP2B6*6	rs3745274	19	41006936	G	T	Yes	*6	*6,*7,*9,*19,*20,*26,*37,*38
CYP2B6*6.002	rs1038376	19	41018104	A	T	No	*6	*6,*7,*9,*19,*20,*26,*37,*38
	rs2054675	19	40989850	T	C	No
	rs3745274	19	41006936	G	T	Yes
	rs4802101	19	40990556	T	C	No
	rs707265	19	41018182	A	G	No
	rs7246465	19	41017398	T	C	No
CYP2B6*6.003	rs3745274	19	41006936	G	T	Yes	*6	*6,*7,*9,*19,*20,*26,*37,*38
	rs4802101	19	40990556	T	C	No
CYP2B6*7.001	rs2054675	19	40989850	T	C	No	*7
	rs3745274	19	41006936	G	T	Yes
	rs4802101	19	40990556	T	C	No
CYP2B6*8	rs12721655	19	41004377	A	G	No	*8
CYP2B6*10.001	rs2279341	19	41004045	G	C	No	*10
CYP2B6*11	rs35303484	19	40991441	A	G	No	*11
CYP2B6*13	rs12721655	19	41004377	A	G	No	*13
	rs3745274	19	41006936	G	T	Yes
CYP2B6*15	rs35979566	19	41012693	T	A	No	*15
CYP2B6*15.001	rs12979270	19	41018226	A	C	No	*15
	rs12979898	19	41018227	G	A	No
	rs35979566	19	41012693	T	A	No
	rs4802101	19	40990556	T	C	No
	rs707265	19	41018182	A	G	No
	rs7246465	19	41017398	T	C	No
	rs7254579	19	40988986	T	C	No
CYP2B6*18	rs28399499	19	41012316	T	C	No	*18
CYP2B6*18.001	rs12721652	19	40989728	C	T	No	*18
	rs28399499	19	41012316	T	C	No
	rs4802101	19	40990556	T	C	No
CYP2B6*22	rs34223104	19	40991224	T	C	No	*22	*22,*35
CYP2B6*22.001	rs139512553	19	40989458	C	A	No	*22
	rs34223104	19	40991224	T	C	No
	rs4802101	19	40990556	T	C	No
CYP2B6*36	rs34223104	19	40991224	T	C	No	*36	*34,*36
	rs3745274	19	41006936	G	T	Yes

### Sheet: S3o_CYP2C9_MDv3_alleles
Haplotype	Variant	Chr	Position (hg38)	Reference allele	Alternative allele	Crucial backbone	Call	All possible alleles
CYP2C9*1
CYP2C9*1.002	rs4918758	10	94937495	T	C	No	*1
CYP2C9*1.005	rs9332098	10	94937702	G	A	No	*1
	rs1057911	10	94988980	A	T	No
	rs61604699	10	94937146	G	A	No
CYP2C9*1.006	rs9332096	10	94937118	C	T	No	*1
	rs4918758	10	94937495	T	C	No
CYP2C9*1.007	rs4918758	10	94937495	T	C	No	*1
	rs61604699	10	94937146	G	A	No
CYP2C9*1.009	rs2017319	10	94988878	C	T	No	*1
CYP2C9*1.011	rs9332098	10	94937702	G	A	No	*1
	rs1057911	10	94988980	A	T	No
	rs4918758	10	94937495	T	C	No
	rs61604699	10	94937146	G	A	No
CYP2C9*2	rs1799853	10	94942290	C	T	Yes	*2	*2,*35,*61
CYP2C9*2.001	rs1799853	10	94942290	C	T	Yes	*2	*2,*61
	rs9332100	10	94938063	G	T	No
	rs4918758	10	94937495	T	C	No
	rs4917636	10	94937587	A	G	No
	rs9332102	10	94938199	C	A	No
	rs9332101	10	94938198	T	A	No
CYP2C9*2.003	rs1799853	10	94942290	C	T	Yes	*2
	rs9332100	10	94938063	G	T	No
	rs4917636	10	94937587	A	G	No
	rs9332102	10	94938199	C	A	No
	rs9332101	10	94938198	T	A	No
CYP2C9*2.004	rs1799853	10	94942290	C	T	Yes	*2
	rs9332100	10	94938063	G	T	No
	rs9332242	10	94989136	C	G	No
	rs4917636	10	94937587	A	G	No
	rs4918758	10	94937495	T	C	No
CYP2C9*3	rs1057910	10	94981296	A	C	Yes	*3	*3,*18,*68
CYP2C9*3.001	rs9332098	10	94937702	G	A	No	*3
	rs1057911	10	94988980	A	T	No
	rs1057910	10	94981296	A	C	Yes
	rs61604699	10	94937146	G	A	No
CYP2C9*3.002	rs9332098	10	94937702	G	A	No	*3	*3,*18,*68
	rs4918758	10	94937495	T	C	No
	rs1057911	10	94988980	A	T	No
	rs1057910	10	94981296	A	C	Yes
	rs61604699	10	94937146	G	A	No
CYP2C9*5	rs28371686	10	94981301	C	G	Yes	*5
CYP2C9*5.001	rs28371686	10	94981301	C	G	Yes	*5
	rs4918758	10	94937495	T	C	No
CYP2C9*6	rs9332131	10	94949281	GA	G	Yes	*6
CYP2C9*8	rs7900194	10	94942309	G	A	Yes	*8
CYP2C9*8.001	rs9332094	10	94936917	T	C	No	*8
	rs4918758	10	94937495	T	C	No
	rs7900194	10	94942309	G	A	Yes
CYP2C9*8.003	rs9332094	10	94936917	T	C	No	*8
	rs9332241	10	94989116	C	T	No
	rs4918758	10	94937495	T	C	No
	rs7900194	10	94942309	G	A	Yes
CYP2C9*8.005	rs4918758	10	94937495	T	C	No	*8
	rs7900194	10	94942309	G	A	Yes
CYP2C9*9	rs2256871	10	94949217	A	G	No	*9
CYP2C9*11	rs28371685	10	94981224	C	T	Yes	*11
CYP2C9*11.002	rs28371685	10	94981224	C	T	Yes	*11
	rs4918758	10	94937495	T	C	No
CYP2C9*12	rs9332239	10	94989020	C	T	No	*12	*12,*71
CYP2C9*61.001	rs1799853	10	94942290	C	T	Yes	*2	*2,*61
	rs9332100	10	94938063	G	T	No
	rs4917636	10	94937587	A	G	No
	rs4918758	10	94937495	T	C	No
CYP2C9*71.001	rs4918758	10	94937495	T	C	No	*12	*12,*71
	rs9332239	10	94989020	C	T	No

### Sheet: S3p_CYP2C19_MDv3_alleles
Haplotype	Variant	Chr	Position (hg38)	Reference allele	Alternative allele	Crucial backbone	Call	All possible alleles
CYP2C19*1
CYP2C19*1.004	rs11568732	10	94761817	T	G	No	*1
	rs3814637	10	94761288	C	T	No
CYP2C19*1.006	rs7902257	10	94761665	G	A	No	*1
CYP2C19*2	rs12769205	10	94775367	A	G	No	*2
	rs4244285	10	94781859	G	A	Yes
CYP2C19*2.001	rs12769205	10	94775367	A	G	No	*2
	rs3758580	10	94842865	C	T	No
	rs4244285	10	94781859	G	A	Yes
CYP2C19*2.002	rs12769205	10	94775367	A	G	No	*2
	rs3758580	10	94842865	C	T	No
	rs4244285	10	94781859	G	A	Yes
	rs4986894	10	94762608	T	C	No
CYP2C19*3	rs4986893	10	94780653	G	A	Yes	*3
CYP2C19*3.002	rs11568732	10	94761817	T	G	No	*3
	rs4986893	10	94780653	G	A	Yes
	rs7088784	10	94781616	A	G	No
CYP2C19*3.004	rs11568732	10	94761817	T	G	No	*3
	rs3814637	10	94761288	C	T	No
	rs4986893	10	94780653	G	A	Yes
CYP2C19*8	rs41291556	10	94775416	T	C	No	*8
CYP2C19*8.002	rs117673124	10	94760721	C	T	No	*8
	rs186694202	10	94761800	A	G	No
	rs3814637	10	94761288	C	T	No
	rs41291556	10	94775416	T	C	No
CYP2C19*13.002	rs117673124	10	94760721	C	T	No	*13
	rs3814637	10	94761288	C	T	No
CYP2C19*15.001	rs17878739	10	94761267	T	C	No	*1
	rs3814637	10	94761288	C	T	No
CYP2C19*17	rs12248560	10	94761900	C	T	Yes	*17	*4,*17
CYP2C19*28.001	rs17878739	10	94761267	T	C	No	*28
CYP2C19*35	rs12769205	10	94775367	A	G	No	*35
CYP2C19*35.001	rs12769205	10	94775367	A	G	No	*35
	rs76822098	10	94761793	G	A	No

### Sheet: S3q_CYP2D6_MDv3_alleles
Haplotype	Variant	Chr	Position (hg38)	Reference allele	Alternative allele	Crucial backbone	Call	All possible alleles
CYP2D6*1
CYP2D6*1.011	rs1058164	22	42129130	C	G	Yes	*1
CYP2D6*2	rs1135840	22	42126611	C	G	Yes	*2	*2,*8,*11,*12,*14,*20,*21,*28,*30,*31,*35,*42,*45,*46,*51,*55,*59,*73,*84,*85,*98,*102,*103,*104,*105,*111,*117,*121,*125,*126,*128,*129,*133,*135,*136,*146,*148,*150,*159,*160,*161,*162,*163,*166
	rs16947	22	42127941	G	A	Yes
CYP2D6*2.001	rs1058164	22	42129130	C	G	Yes	*2	*2,*8,*11,*12,*14,*19,*20,*21,*28,*30,*31,*35,*42,*45,*51,*55,*56,*59,*73,*84,*98,*102,*103,*104,*105,*111,*117,*121,*125,*126,*128,*129,*133,*135,*136,*146,*148,*161,*166
	rs1135840	22	42126611	C	G	Yes
	rs16947	22	42127941	G	A	Yes
CYP2D6*2.010	rs1058164	22	42129130	C	G	Yes	*2	*2,*45,*46,*85,*125,*160,*163
	rs1135840	22	42126611	C	G	Yes
	rs16947	22	42127941	G	A	Yes
	rs59099247	22	42132089	C	T	No
CYP2D6*2.014	rs1058164	22	42129130	C	G	Yes	*2
	rs1080993	22	42130967	C	T	No
	rs1135840	22	42126611	C	G	Yes
	rs16947	22	42127941	G	A	Yes
CYP2D6*2.022	rs1058164	22	42129130	C	G	Yes	*2	*2,*159,*162
	rs1135840	22	42126611	C	G	Yes
	rs16947	22	42127941	G	A	Yes
	rs180847475	22	42129614	C	G	No
CYP2D6*2.025	rs1058164	22	42129130	C	G	Yes	*2
	rs1080993	22	42130967	C	T	No
	rs1135840	22	42126611	C	G	Yes
	rs16947	22	42127941	G	A	Yes
	rs76327133	22	42128668	G	A	No
CYP2D6*3	rs35742686	22	42128241	CT	C	Yes	*3
CYP2D6*4	rs3892097	22	42128945	C	T	Yes	*4
CYP2D6*4.001	rs1058164	22	42129130	C	G	Yes	*4
	rs1065852	22	42130692	G	A	Yes
	rs1135840	22	42126611	C	G	Yes
	rs3892097	22	42128945	C	T	Yes
CYP2D6*4.002	rs1065852	22	42130692	G	A	Yes	*4
	rs1135840	22	42126611	C	G	Yes
	rs3892097	22	42128945	C	T	Yes
CYP2D6*4.009	rs1058164	22	42129130	C	G	Yes	*4
	rs1065852	22	42130692	G	A	Yes
	rs3892097	22	42128945	C	T	Yes
CYP2D6*4.010	rs1058164	22	42129130	C	G	Yes	*4
	rs1065852	22	42130692	G	A	Yes
	rs1135840	22	42126611	C	G	Yes
	rs16947	22	42127941	G	A	Yes
	rs3892097	22	42128945	C	T	Yes
CYP2D6*4.012	rs1058164	22	42129130	C	G	Yes	*4
	rs3892097	22	42128945	C	T	Yes
CYP2D6*6	rs5030655	22	42129083	CA	C	Yes	*6
CYP2D6*6.003	rs1135840	22	42126611	C	G	Yes	*6
	rs5030655	22	42129083	CA	C	Yes
CYP2D6*9	rs5030656	22	42128173	CCTT	C	Yes	*9	*9,*115
CYP2D6*10	rs1065852	22	42130692	G	A	Yes	*10	*10,36,*37,*47,*49,*52,*54,*57,*72,*87,*94,*95,*99,*100,*101,*132,*142,*147
	rs1135840	22	42126611	C	G	Yes
CYP2D6*10.001	rs1058164	22	42129130	C	G	Yes	*10	*10,*36,*37,*47,*49,*52,*54,*56,*57,*72,*87,*94,*95,*99,*100,*101,*132,*142,*147
	rs1065852	22	42130692	G	A	Yes
	rs1135840	22	42126611	C	G	Yes
CYP2D6*107	rs61736512	22	42129132	C	T	Yes	*107
CYP2D6*109	rs5030656	22	42128173	CCTT	C	Yes	*109
	rs59421388	22	42127608	C	T	Yes
CYP2D6*119	rs28371725	22	42127803	C	T	Yes	*119
CYP2D6*146.001	rs1080993	22	42130967	C	T	No	*2	*2,*8,*11,*12,*14,*20,*21,*30,*31,*35,*42,*45,*46,*51,*55,*59,*73,*84,*85,*98,*102,*103,*104,*105,*111,*117,*121,*125,*126,*128,*129,*133,*135,*136,*146,*148,*150,*159,*160,*161,*162,*163,*166
	rs1135840	22	42126611	C	G	Yes
	rs16947	22	42127941	G	A	Yes
	rs76327133	22	42128668	G	A	No
CYP2D6*164	rs1058164	22	42129130	C	G	Yes	*164
	rs1135840	22	42126611	C	G	Yes
	rs61736512	22	42129132	C	T	Yes
CYP2D6*17	rs1135840	22	42126611	C	G	Yes	*17	*17,*40,*58,*141,*154
	rs16947	22	42127941	G	A	Yes
	rs28371706	22	42129770	G	A	Yes
CYP2D6*17.001	rs1058164	22	42129130	C	G	Yes	*17	*17,*40,*58,*141,*154
	rs1135840	22	42126611	C	G	Yes
	rs16947	22	42127941	G	A	Yes
	rs28371706	22	42129770	G	A	Yes
CYP2D6*29	rs1058164	22	42129130	C	G	Yes	*29	*29,*149,*155,*156,*157,*165,*171
	rs1135840	22	42126611	C	G	Yes
	rs16947	22	42127941	G	A	Yes
	rs59421388	22	42127608	C	T	Yes
	rs61736512	22	42129132	C	T	Yes
CYP2D6*29.001	rs1058164	22	42129130	C	G	Yes	*29	*29,*149,*155,*156,*157,*165,*171
	rs1080993	22	42130967	C	T	No
	rs1135840	22	42126611	C	G	Yes
	rs16947	22	42127941	G	A	Yes
	rs59421388	22	42127608	C	T	Yes
	rs61736512	22	42129132	C	T	Yes
	rs76327133	22	42128668	G	A	No
CYP2D6*34	rs16947	22	42127941	G	A	Yes	*34
CYP2D6*39	rs1135840	22	42126611	C	G	Yes	*39	*39,*56,*83,*88
CYP2D6*39.001	rs1058164	22	42129130	C	G	Yes	*39	*39,*88
	rs1135840	22	42126611	C	G	Yes
CYP2D6*41	rs1135840	22	42126611	C	G	Yes	*41	*32,*41,*123,*138,*158
	rs16947	22	42127941	G	A	Yes
	rs28371725	22	42127803	C	T	Yes
CYP2D6*41.001	rs1058164	22	42129130	C	G	Yes	*41	*32,*41,*123,*138,*158
	rs1135840	22	42126611	C	G	Yes
	rs16947	22	42127941	G	A	Yes
	rs28371725	22	42127803	C	T	Yes
CYP2D6*64	rs1065852	22	42130692	G	A	Yes	*64
	rs1135840	22	42126611	C	G	Yes
	rs28371706	22	42129770	G	A	Yes
CYP2D6*64.001	rs1058164	22	42129130	C	G	Yes	*64
	rs1065852	22	42130692	G	A	Yes
	rs1135840	22	42126611	C	G	Yes
	rs28371706	22	42129770	G	A	Yes
CYP2D6*65	rs1065852	22	42130692	G	A	Yes	*65	*65,*114
	rs1135840	22	42126611	C	G	Yes
	rs16947	22	42127941	G	A	Yes
CYP2D6*65.001	rs1058164	22	42129130	C	G	Yes	*65	*65,*150
	rs1065852	22	42130692	G	A	Yes
	rs1135840	22	42126611	C	G	Yes
	rs16947	22	42127941	G	A	Yes
CYP2D6*69	rs1065852	22	42130692	G	A	Yes	*69
	rs1135840	22	42126611	C	G	Yes
	rs16947	22	42127941	G	A	Yes
	rs28371725	22	42127803	C	T	Yes
CYP2D6*69.001	rs1058164	22	42129130	C	G	Yes	*69
	rs1065852	22	42130692	G	A	Yes
	rs1135840	22	42126611	C	G	Yes
	rs16947	22	42127941	G	A	Yes
	rs28371725	22	42127803	C	T	Yes
CYP2D6*70	rs1058164	22	42129130	C	G	Yes	*70
	rs1135840	22	42126611	C	G	Yes
	rs59421388	22	42127608	C	T	Yes
	rs61736512	22	42129132	C	T	Yes
CYP2D6*70.001	rs1058164	22	42129130	C	G	Yes	*70
	rs1080993	22	42130967	C	T	No
	rs1135840	22	42126611	C	G	Yes
	rs59421388	22	42127608	C	T	Yes
	rs61736512	22	42129132	C	T	Yes
CYP2D6*91	rs16947	22	42127941	G	A	Yes	*91
	rs28371725	22	42127803	C	T	Yes

### Sheet: S3r_CYP3A4_MDv3_alleles
Haplotype	Variant	Chr	Position (hg38)	Reference allele	Alternative allele	Crucial backbone	Call	All possible alleles
CYP3A4*1
CYP3A4*22	rs35599367	7	99768693	G	A	Yes	*22	*22,*37

### Sheet: S3s_CYP3A5_MDv3_alleles
Haplotype	Variant	Chr	Position (hg38)	Reference allele	Alternative allele	Crucial backbone	Call	All possible alleles
CYP3A5*1
CYP3A5*1.002	rs15524	7	99648291	A	G	*1		No
CYP3A5*3	rs776746	7	99672916	T	C	*3		Yes
CYP3A5*3.003	rs15524	7	99648291	A	G	*3		No
	rs776746	7	99672916	T	C
CYP3A5*3.010	rs28365083	7	99652613	G	T	*3		No
	rs776746	7	99672916	T	C
CYP3A5*3.012	rs28371764	7	99679970	G	A	*3		No
	rs776746	7	99672916	T	C	*3		Yes
CYP3A5*6	rs10264272	7	99665212	C	T	*6		No
CYP3A5*6.001	rs10264272	7	99665212	C	T	*6		No
	rs15524	7	99648291	A	G

### Sheet: S3t_MTHFR_MDv3_alleles
Haplotype	Variant	Chr	Position (hg38)	Reference allele	Alternative allele	Crucial backbone	Call	All possible alleles
MTHFR_677C
MTHFR_677T	rs1801133	1	11796321	G	A	No	677T

### Sheet: S3u_NUDT15_MDv3_alleles
Haplotype	Variant	Chr	Position (hg38)	Reference allele	Alternative allele	Crucial backbone	Call	All possible alleles
NUDT15*1
NUDT15*3	rs116855232	13	48045719	C	T	Yes	*3	*2,*3

### Sheet: S3v_SLCO1B1_MDv3_alleles
Haplotype	Variant	Chr	Position (hg38)	Reference allele	Alternative allele	Crucial backbone	Call	All possible alleles
SLCO1B1_521T
SLCO1B1_521C	rs4149056	12	21178615	T	C	Yes	521C

### Sheet: S3w_TPMT_MDv3_alleles
Crucial backbone variants did not pass validation. TPMT was not included for GSA-MDv3.

### Sheet: S3x_VKORC1_MDv3_alleles
Haplotype	Variant	Chr	Position (hg38)	Reference allele	Alternative allele	Crucial backbone	Call	All possible alleles
VKORC1_-1639G
VKORC1_-1639A	rs9923231	16	31096368	C	T	Yes	-1639A

### Sheet: S4a_ABCG2_diplo_to_ci
Gene	Diplotype	AlleleFunction	PredictedPhenotype	Contraindication	SourceAlleleFunction	SourcePredictedPhenotype	SourceContraindication
ABCG2	141Q/141Q	Normal/Normal	NA	ABCG2 141QQ	PharmVar_5.2.17	NA	DPWG_BackgroundInformation_20200918
ABCG2	141Q/141K	Normal/Decreased	NA	ABCG2 141QK	PharmVar_5.2.17	NA	DPWG_BackgroundInformation_20200918
ABCG2	141K/141K	Decreased/Decreased	NA	ABCG2 141KK	PharmVar_5.2.17	NA	DPWG_BackgroundInformation_20200918

### Sheet: S4b_CYP2B6_diplo_to_ci
Gene	Diplotype	AlleleFunction	PredictedPhenotype	Contraindication	SourceAlleleFunction	SourcePredictedPhenotype	SourceContraindication
CYP2B6	*1/*1	Normal/Normal	Normal Metabolizer	CYP2B6 NM	PharmVar_5.2.17	DPWG_BackgroundInformation_20210606	DPWG_BackgroundInformation_20210606
CYP2B6	*1/*2	Normal/Normal	Normal Metabolizer	CYP2B6 NM	PharmVar_5.2.17	DPWG_BackgroundInformation_20210606	DPWG_BackgroundInformation_20210606
CYP2B6	*2/*2	Normal/Normal	Normal Metabolizer	CYP2B6 NM	PharmVar_5.2.17	DPWG_BackgroundInformation_20210606	DPWG_BackgroundInformation_20210606
CYP2B6	*1/*3	Normal/Uncertain	Normal Metabolizer	CYP2B6 NM	PharmVar_5.2.17	DPWG_BackgroundInformation_20210606	DPWG_BackgroundInformation_20210606
CYP2B6	*2/*3	Normal/Uncertain	Normal Metabolizer	CYP2B6 NM	PharmVar_5.2.17	DPWG_BackgroundInformation_20210606	DPWG_BackgroundInformation_20210606
CYP2B6	*3/*3	Uncertain/Uncertain	Normal Metabolizer	CYP2B6 NM	PharmVar_5.2.17	DPWG_BackgroundInformation_20210606	DPWG_BackgroundInformation_20210606
CYP2B6	*1/*6	Normal/Decreased	Intermediate Metabolizer	CYP2B6 IM	PharmVar_5.2.17	DPWG_BackgroundInformation_20210606	DPWG_BackgroundInformation_20210606
CYP2B6	*2/*6	Normal/Decreased	Intermediate Metabolizer	CYP2B6 IM	PharmVar_5.2.17	DPWG_BackgroundInformation_20210606	DPWG_BackgroundInformation_20210606
CYP2B6	*3/*6	Uncertain/Decreased	Intermediate Metabolizer	CYP2B6 IM	PharmVar_5.2.17	DPWG_BackgroundInformation_20210606	DPWG_BackgroundInformation_20210606
CYP2B6	*6/*6	Decreased/Decreased	Poor Metabolizer	CYP2B6 PM	PharmVar_5.2.17	DPWG_BackgroundInformation_20210606	DPWG_BackgroundInformation_20210606
CYP2B6	*1/*7	Normal/Decreased	Intermediate Metabolizer	CYP2B6 IM	PharmVar_5.2.17	DPWG_BackgroundInformation_20210606	DPWG_BackgroundInformation_20210606
CYP2B6	*2/*7	Normal/Decreased	Intermediate Metabolizer	CYP2B6 IM	PharmVar_5.2.17	DPWG_BackgroundInformation_20210606	DPWG_BackgroundInformation_20210606
CYP2B6	*3/*7	Uncertain/Decreased	Intermediate Metabolizer	CYP2B6 IM	PharmVar_5.2.17	DPWG_BackgroundInformation_20210606	DPWG_BackgroundInformation_20210606
CYP2B6	*6/*7	Decreased/Decreased	Poor Metabolizer	CYP2B6 PM	PharmVar_5.2.17	DPWG_BackgroundInformation_20210606	DPWG_BackgroundInformation_20210606
CYP2B6	*7/*7	Decreased/Decreased	Poor Metabolizer	CYP2B6 PM	PharmVar_5.2.17	DPWG_BackgroundInformation_20210606	DPWG_BackgroundInformation_20210606
CYP2B6	*1/*8	Normal/NoFunction	Intermediate Metabolizer	CYP2B6 IM	PharmVar_5.2.17	DPWG_BackgroundInformation_20210606	DPWG_BackgroundInformation_20210606
CYP2B6	*2/*8	Normal/NoFunction	Intermediate Metabolizer	CYP2B6 IM	PharmVar_5.2.17	DPWG_BackgroundInformation_20210606	DPWG_BackgroundInformation_20210606
CYP2B6	*3/*8	Uncertain/NoFunction	Intermediate Metabolizer	CYP2B6 IM	PharmVar_5.2.17	DPWG_BackgroundInformation_20210606	DPWG_BackgroundInformation_20210606
CYP2B6	*6/*8	NoFunction/Decreased	Poor Metabolizer	CYP2B6 PM	PharmVar_5.2.17	DPWG_BackgroundInformation_20210606	DPWG_BackgroundInformation_20210606
CYP2B6	*7/*8	Decreased/NoFunction	Poor Metabolizer	CYP2B6 PM	PharmVar_5.2.17	DPWG_BackgroundInformation_20210606	DPWG_BackgroundInformation_20210606
CYP2B6	*8/*8	NoFunction/NoFunction	Poor Metabolizer	CYP2B6 PM	PharmVar_5.2.17	DPWG_BackgroundInformation_20210606	DPWG_BackgroundInformation_20210606
CYP2B6	*1/*10	Normal/Uncertain	Normal Metabolizer	CYP2B6 NM	PharmVar_5.2.17	DPWG_BackgroundInformation_20210606	DPWG_BackgroundInformation_20210606
CYP2B6	*2/*10	Normal/Uncertain	Normal Metabolizer	CYP2B6 NM	PharmVar_5.2.17	DPWG_BackgroundInformation_20210606	DPWG_BackgroundInformation_20210606
CYP2B6	*3/*10	Uncertain/Uncertain	Normal Metabolizer	CYP2B6 NM	PharmVar_5.2.17	DPWG_BackgroundInformation_20210606	DPWG_BackgroundInformation_20210606
CYP2B6	*6/*10	Decreased/Uncertain	Intermediate Metabolizer	CYP2B6 IM	PharmVar_5.2.17	DPWG_BackgroundInformation_20210606	DPWG_BackgroundInformation_20210606
CYP2B6	*7/*10	Decreased/Uncertain	Intermediate Metabolizer	CYP2B6 IM	PharmVar_5.2.17	DPWG_BackgroundInformation_20210606	DPWG_BackgroundInformation_20210606
CYP2B6	*8/*10	NoFunction/Uncertain	Intermediate Metabolizer	CYP2B6 IM	PharmVar_5.2.17	DPWG_BackgroundInformation_20210606	DPWG_BackgroundInformation_20210606
CYP2B6	*10/*10	Uncertain/Uncertain	Normal Metabolizer	CYP2B6 NM	PharmVar_5.2.17	DPWG_BackgroundInformation_20210606	DPWG_BackgroundInformation_20210606
CYP2B6	*1/*11	Normal/Uncertain	Normal Metabolizer	CYP2B6 NM	PharmVar_5.2.17	DPWG_BackgroundInformation_20210606	DPWG_BackgroundInformation_20210606
CYP2B6	*2/*11	Normal/Uncertain	Normal Metabolizer	CYP2B6 NM	PharmVar_5.2.17	DPWG_BackgroundInformation_20210606	DPWG_BackgroundInformation_20210606
CYP2B6	*3/*11	Uncertain/Uncertain	Normal Metabolizer	CYP2B6 NM	PharmVar_5.2.17	DPWG_BackgroundInformation_20210606	DPWG_BackgroundInformation_20210606
CYP2B6	*6/*11	Decreased/Uncertain	Intermediate Metabolizer	CYP2B6 IM	PharmVar_5.2.17	DPWG_BackgroundInformation_20210606	DPWG_BackgroundInformation_20210606
CYP2B6	*7/*11	Decreased/Uncertain	Intermediate Metabolizer	CYP2B6 IM	PharmVar_5.2.17	DPWG_BackgroundInformation_20210606	DPWG_BackgroundInformation_20210606
CYP2B6	*8/*11	NoFunction/Uncertain	Intermediate Metabolizer	CYP2B6 IM	PharmVar_5.2.17	DPWG_BackgroundInformation_20210606	DPWG_BackgroundInformation_20210606
CYP2B6	*10/*11	Uncertain/Uncertain	Normal Metabolizer	CYP2B6 NM	PharmVar_5.2.17	DPWG_BackgroundInformation_20210606	DPWG_BackgroundInformation_20210606
CYP2B6	*11/*11	Uncertain/Uncertain	Normal Metabolizer	CYP2B6 NM	PharmVar_5.2.17	DPWG_BackgroundInformation_20210606	DPWG_BackgroundInformation_20210606
CYP2B6	*1/*13	Normal/NoFunction	Intermediate Metabolizer	CYP2B6 IM	PharmVar_5.2.17	DPWG_BackgroundInformation_20210606	DPWG_BackgroundInformation_20210606
CYP2B6	*2/*13	Normal/NoFunction	Intermediate Metabolizer	CYP2B6 IM	PharmVar_5.2.17	DPWG_BackgroundInformation_20210606	DPWG_BackgroundInformation_20210606
CYP2B6	*3/*13	Uncertain/NoFunction	Intermediate Metabolizer	CYP2B6 IM	PharmVar_5.2.17	DPWG_BackgroundInformation_20210606	DPWG_BackgroundInformation_20210606
CYP2B6	*6/*13	Decreased/NoFunction	Poor Metabolizer	CYP2B6 PM	PharmVar_5.2.17	DPWG_BackgroundInformation_20210606	DPWG_BackgroundInformation_20210606
CYP2B6	*7/*13	Decreased/NoFunction	Poor Metabolizer	CYP2B6 PM	PharmVar_5.2.17	DPWG_BackgroundInformation_20210606	DPWG_BackgroundInformation_20210606
CYP2B6	*8/*13	NoFunction/NoFunction	Poor Metabolizer	CYP2B6 PM	PharmVar_5.2.17	DPWG_BackgroundInformation_20210606	DPWG_BackgroundInformation_20210606
CYP2B6	*10/*13	Uncertain/NoFunction	Intermediate Metabolizer	CYP2B6 IM	PharmVar_5.2.17	DPWG_BackgroundInformation_20210606	DPWG_BackgroundInformation_20210606
CYP2B6	*11/*13	Uncertain/NoFunction	Intermediate Metabolizer	CYP2B6 IM	PharmVar_5.2.17	DPWG_BackgroundInformation_20210606	DPWG_BackgroundInformation_20210606
CYP2B6	*13/*13	NoFunction/NoFunction	Poor Metabolizer	CYP2B6 PM	PharmVar_5.2.17	DPWG_BackgroundInformation_20210606	DPWG_BackgroundInformation_20210606
CYP2B6	*1/*15	Normal/Uncertain	Normal Metabolizer	CYP2B6 NM	PharmVar_5.2.17	DPWG_BackgroundInformation_20210606	DPWG_BackgroundInformation_20210606
CYP2B6	*2/*15	Normal/Uncertain	Normal Metabolizer	CYP2B6 NM	PharmVar_5.2.17	DPWG_BackgroundInformation_20210606	DPWG_BackgroundInformation_20210606
CYP2B6	*3/*15	Uncertain/Uncertain	Normal Metabolizer	CYP2B6 NM	PharmVar_5.2.17	DPWG_BackgroundInformation_20210606	DPWG_BackgroundInformation_20210606
CYP2B6	*6/*15	Decreased/Uncertain	Intermediate Metabolizer	CYP2B6 IM	PharmVar_5.2.17	DPWG_BackgroundInformation_20210606	DPWG_BackgroundInformation_20210606
CYP2B6	*7/*15	Decreased/Uncertain	Intermediate Metabolizer	CYP2B6 IM	PharmVar_5.2.17	DPWG_BackgroundInformation_20210606	DPWG_BackgroundInformation_20210606
CYP2B6	*8/*15	NoFunction/Uncertain	Intermediate Metabolizer	CYP2B6 IM	PharmVar_5.2.17	DPWG_BackgroundInformation_20210606	DPWG_BackgroundInformation_20210606
CYP2B6	*10/*15	Uncertain/Uncertain	Normal Metabolizer	CYP2B6 NM	PharmVar_5.2.17	DPWG_BackgroundInformation_20210606	DPWG_BackgroundInformation_20210606
CYP2B6	*11/*15	Uncertain/Uncertain	Normal Metabolizer	CYP2B6 NM	PharmVar_5.2.17	DPWG_BackgroundInformation_20210606	DPWG_BackgroundInformation_20210606
CYP2B6	*13/*15	NoFunction/Uncertain	Intermediate Metabolizer	CYP2B6 IM	PharmVar_5.2.17	DPWG_BackgroundInformation_20210606	DPWG_BackgroundInformation_20210606
CYP2B6	*15/*15	Uncertain/Uncertain	Normal Metabolizer	CYP2B6 NM	PharmVar_5.2.17	DPWG_BackgroundInformation_20210606	DPWG_BackgroundInformation_20210606
CYP2B6	*1/*18	Normal/NoFunction	Intermediate Metabolizer	CYP2B6 IM	PharmVar_5.2.17	DPWG_BackgroundInformation_20210606	DPWG_BackgroundInformation_20210606
CYP2B6	*2/*18	Normal/NoFunction	Intermediate Metabolizer	CYP2B6 IM	PharmVar_5.2.17	DPWG_BackgroundInformation_20210606	DPWG_BackgroundInformation_20210606
CYP2B6	*3/*18	Uncertain/NoFunction	Intermediate Metabolizer	CYP2B6 IM	PharmVar_5.2.17	DPWG_BackgroundInformation_20210606	DPWG_BackgroundInformation_20210606
CYP2B6	*6/*18	Decreased/NoFunction	Poor Metabolizer	CYP2B6 PM	PharmVar_5.2.17	DPWG_BackgroundInformation_20210606	DPWG_BackgroundInformation_20210606
CYP2B6	*7/*18	Decreased/NoFunction	Poor Metabolizer	CYP2B6 PM	PharmVar_5.2.17	DPWG_BackgroundInformation_20210606	DPWG_BackgroundInformation_20210606
CYP2B6	*8/*18	NoFunction/NoFunction	Poor Metabolizer	CYP2B6 PM	PharmVar_5.2.17	DPWG_BackgroundInformation_20210606	DPWG_BackgroundInformation_20210606
CYP2B6	*10/*18	Uncertain/NoFunction	Intermediate Metabolizer	CYP2B6 IM	PharmVar_5.2.17	DPWG_BackgroundInformation_20210606	DPWG_BackgroundInformation_20210606
CYP2B6	*11/*18	Uncertain/NoFunction	Intermediate Metabolizer	CYP2B6 IM	PharmVar_5.2.17	DPWG_BackgroundInformation_20210606	DPWG_BackgroundInformation_20210606
CYP2B6	*13/*18	NoFunction/NoFunction	Poor Metabolizer	CYP2B6 PM	PharmVar_5.2.17	DPWG_BackgroundInformation_20210606	DPWG_BackgroundInformation_20210606
CYP2B6	*15/*18	Uncertain/NoFunction	Intermediate Metabolizer	CYP2B6 IM	PharmVar_5.2.17	DPWG_BackgroundInformation_20210606	DPWG_BackgroundInformation_20210606
CYP2B6	*18/*18	NoFunction/NoFunction	Poor Metabolizer	CYP2B6 PM	PharmVar_5.2.17	DPWG_BackgroundInformation_20210606	DPWG_BackgroundInformation_20210606
CYP2B6	*1/*22	Normal/Increased	Normal Metabolizer	CYP2B6 NM	PharmVar_5.2.17	DPWG_BackgroundInformation_20210606	DPWG_BackgroundInformation_20210606
CYP2B6	*2/*22	Normal/Increased	Normal Metabolizer	CYP2B6 NM	PharmVar_5.2.17	DPWG_BackgroundInformation_20210606	DPWG_BackgroundInformation_20210606
CYP2B6	*3/*22	Uncertain/Increased	Normal Metabolizer	CYP2B6 NM	PharmVar_5.2.17	DPWG_BackgroundInformation_20210606	DPWG_BackgroundInformation_20210606
CYP2B6	*6/*22	Decreased/Increased	Intermediate Metabolizer	CYP2B6 IM	PharmVar_5.2.17	DPWG_BackgroundInformation_20210606	DPWG_BackgroundInformation_20210606
CYP2B6	*7/*22	Decreased/Increased	Intermediate Metabolizer	CYP2B6 IM	PharmVar_5.2.17	DPWG_BackgroundInformation_20210606	DPWG_BackgroundInformation_20210606
CYP2B6	*8/*22	NoFunction/Increased	Intermediate Metabolizer	CYP2B6 IM	PharmVar_5.2.17	DPWG_BackgroundInformation_20210606	DPWG_BackgroundInformation_20210606
CYP2B6	*10/*22	Uncertain/Increased	Normal Metabolizer	CYP2B6 NM	PharmVar_5.2.17	DPWG_BackgroundInformation_20210606	DPWG_BackgroundInformation_20210606
CYP2B6	*11/*22	Uncertain/Increased	Normal Metabolizer	CYP2B6 NM	PharmVar_5.2.17	DPWG_BackgroundInformation_20210606	DPWG_BackgroundInformation_20210606
CYP2B6	*13/*22	NoFunction/Increased	Intermediate Metabolizer	CYP2B6 IM	PharmVar_5.2.17	DPWG_BackgroundInformation_20210606	DPWG_BackgroundInformation_20210606
CYP2B6	*15/*22	Uncertain/Increased	Normal Metabolizer	CYP2B6 NM	PharmVar_5.2.17	DPWG_BackgroundInformation_20210606	DPWG_BackgroundInformation_20210606
CYP2B6	*18/*22	NoFunction/Increased	Intermediate Metabolizer	CYP2B6 IM	PharmVar_5.2.17	DPWG_BackgroundInformation_20210606	DPWG_BackgroundInformation_20210606
CYP2B6	*22/*22	Increased/Increased	Normal Metabolizer	CYP2B6 NM	PharmVar_5.2.17	DPWG_BackgroundInformation_20210606	DPWG_BackgroundInformation_20210606
CYP2B6	*1/*36	Normal/Decreased	Intermediate Metabolizer	CYP2B6 IM	PharmVar_5.2.17	DPWG_BackgroundInformation_20210606	DPWG_BackgroundInformation_20210606
CYP2B6	*2/*36	Normal/Decreased	Intermediate Metabolizer	CYP2B6 IM	PharmVar_5.2.17	DPWG_BackgroundInformation_20210606	DPWG_BackgroundInformation_20210606
CYP2B6	*3/*36	Uncertain/Decreased	Intermediate Metabolizer	CYP2B6 IM	PharmVar_5.2.17	DPWG_BackgroundInformation_20210606	DPWG_BackgroundInformation_20210606
CYP2B6	*6/*36	Decreased/Decreased	Poor Metabolizer	CYP2B6 PM	PharmVar_5.2.17	DPWG_BackgroundInformation_20210606	DPWG_BackgroundInformation_20210606
CYP2B6	*7/*36	Decreased/Decreased	Poor Metabolizer	CYP2B6 PM	PharmVar_5.2.17	DPWG_BackgroundInformation_20210606	DPWG_BackgroundInformation_20210606
CYP2B6	*8/*36	NoFunction/Decreased	Poor Metabolizer	CYP2B6 PM	PharmVar_5.2.17	DPWG_BackgroundInformation_20210606	DPWG_BackgroundInformation_20210606
CYP2B6	*10/*36	Uncertain/Decreased	Intermediate Metabolizer	CYP2B6 IM	PharmVar_5.2.17	DPWG_BackgroundInformation_20210606	DPWG_BackgroundInformation_20210606
CYP2B6	*11/*36	Uncertain/Decreased	Intermediate Metabolizer	CYP2B6 IM	PharmVar_5.2.17	DPWG_BackgroundInformation_20210606	DPWG_BackgroundInformation_20210606
CYP2B6	*13/*36	NoFunction/Decreased	Poor Metabolizer	CYP2B6 PM	PharmVar_5.2.17	DPWG_BackgroundInformation_20210606	DPWG_BackgroundInformation_20210606
CYP2B6	*15/*36	Uncertain/Decreased	Intermediate Metabolizer	CYP2B6 IM	PharmVar_5.2.17	DPWG_BackgroundInformation_20210606	DPWG_BackgroundInformation_20210606
CYP2B6	*18/*36	NoFunction/Decreased	Poor Metabolizer	CYP2B6 PM	PharmVar_5.2.17	DPWG_BackgroundInformation_20210606	DPWG_BackgroundInformation_20210606
CYP2B6	*22/*36	Increased/Decreased	Intermediate Metabolizer	CYP2B6 IM	PharmVar_5.2.17	DPWG_BackgroundInformation_20210606	DPWG_BackgroundInformation_20210606
CYP2B6	*36/*36	Decreased/Decreased	Poor Metabolizer	CYP2B6 PM	PharmVar_5.2.17	DPWG_BackgroundInformation_20210606	DPWG_BackgroundInformation_20210606

### Sheet: S4c_CYP2C9_diplo_to_ci
Gene	Diplotype	AlleleFunction	PredictedPhenotype	Contraindication	SourceAlleleFunction	SourcePredictedPhenotype	SourceContraindication
CYP2C9	*1/*1	Normal/Normal	Normal Metabolizer	CYP2C9 NM	PharmVar_5.2.17	DPWG_BackgroundInformation_20220505	DPWG_BackgroundInformation_20220505
CYP2C9	*1/*2	Normal/Decreased	Intermediate Metabolizer	CYP2C9*1/*2	PharmVar_5.2.17	DPWG_BackgroundInformation_20220505	DPWG_BackgroundInformation_20220505
CYP2C9	*2/*2	Decreased/Decreased	Poor Metabolizer	CYP2C9*2/*2	PharmVar_5.2.17	DPWG_BackgroundInformation_20220505	DPWG_BackgroundInformation_20220505
CYP2C9	*1/*3	Normal/NoFunction	Intermediate Metabolizer	CYP2C9*1/*3	PharmVar_5.2.17	DPWG_BackgroundInformation_20220505	DPWG_BackgroundInformation_20220505
CYP2C9	*2/*3	Decreased/NoFunction	Poor Metabolizer	CYP2C9*2/*3	PharmVar_5.2.17	DPWG_BackgroundInformation_20220505	DPWG_BackgroundInformation_20220505
CYP2C9	*3/*3	NoFunction/NoFunction	Poor Metabolizer	CYP2C9*3/*3	PharmVar_5.2.17	DPWG_BackgroundInformation_20220505	DPWG_BackgroundInformation_20220505
CYP2C9	*1/*5	Normal/Decreased	Intermediate Metabolizer	CYP2C9 IM ANDERS	PharmVar_5.2.17	DPWG_BackgroundInformation_20220505	DPWG_BackgroundInformation_20220505
CYP2C9	*2/*5	Decreased/Decreased	Poor Metabolizer	CYP2C9 PM ANDERS	PharmVar_5.2.17	DPWG_BackgroundInformation_20220505	DPWG_BackgroundInformation_20220505
CYP2C9	*3/*5	NoFunction/Decreased	Poor Metabolizer	CYP2C9 PM ANDERS	PharmVar_5.2.17	DPWG_BackgroundInformation_20220505	DPWG_BackgroundInformation_20220505
CYP2C9	*5/*5	Decreased/Decreased	Poor Metabolizer	CYP2C9 PM ANDERS	PharmVar_5.2.17	DPWG_BackgroundInformation_20220505	DPWG_BackgroundInformation_20220505
CYP2C9	*1/*6	Normal/NoFunction	Intermediate Metabolizer	CYP2C9 IM ANDERS	PharmVar_5.2.17	DPWG_BackgroundInformation_20220505	DPWG_BackgroundInformation_20220505
CYP2C9	*2/*6	Decreased/NoFunction	Poor Metabolizer	CYP2C9 PM ANDERS	PharmVar_5.2.17	DPWG_BackgroundInformation_20220505	DPWG_BackgroundInformation_20220505
CYP2C9	*3/*6	NoFunction/NoFunction	Poor Metabolizer	CYP2C9 PM ANDERS	PharmVar_5.2.17	DPWG_BackgroundInformation_20220505	DPWG_BackgroundInformation_20220505
CYP2C9	*5/*6	Decreased/NoFunction	Poor Metabolizer	CYP2C9 PM ANDERS	PharmVar_5.2.17	DPWG_BackgroundInformation_20220505	DPWG_BackgroundInformation_20220505
CYP2C9	*6/*6	NoFunction/NoFunction	Poor Metabolizer	CYP2C9 PM ANDERS	PharmVar_5.2.17	DPWG_BackgroundInformation_20220505	DPWG_BackgroundInformation_20220505
CYP2C9	*1/*8	Normal/Decreased	Intermediate Metabolizer	CYP2C9 IM ANDERS	PharmVar_5.2.17	DPWG_BackgroundInformation_20220505	DPWG_BackgroundInformation_20220505
CYP2C9	*2/*8	Decreased/Decreased	Poor Metabolizer	CYP2C9 PM ANDERS	PharmVar_5.2.17	DPWG_BackgroundInformation_20220505	DPWG_BackgroundInformation_20220505
CYP2C9	*3/*8	NoFunction/Decreased	Poor Metabolizer	CYP2C9 PM ANDERS	PharmVar_5.2.17	DPWG_BackgroundInformation_20220505	DPWG_BackgroundInformation_20220505
CYP2C9	*5/*8	Decreased/Decreased	Poor Metabolizer	CYP2C9 PM ANDERS	PharmVar_5.2.17	DPWG_BackgroundInformation_20220505	DPWG_BackgroundInformation_20220505
CYP2C9	*6/*8	NoFunction/Decreased	Poor Metabolizer	CYP2C9 PM ANDERS	PharmVar_5.2.17	DPWG_BackgroundInformation_20220505	DPWG_BackgroundInformation_20220505
CYP2C9	*8/*8	Decreased/Decreased	Poor Metabolizer	CYP2C9 PM ANDERS	PharmVar_5.2.17	DPWG_BackgroundInformation_20220505	DPWG_BackgroundInformation_20220505
CYP2C9	*1/*9	Normal/Normal	Normal Metabolizer	CYP2C9 NM	PharmVar_5.2.17	DPWG_BackgroundInformation_20220505	DPWG_BackgroundInformation_20220505
CYP2C9	*2/*9	Decreased/Normal	Intermediate Metabolizer	CYP2C9 IM ANDERS	PharmVar_5.2.17	DPWG_BackgroundInformation_20220505	DPWG_BackgroundInformation_20220505
CYP2C9	*3/*9	NoFunction/Normal	Intermediate Metabolizer	CYP2C9 IM ANDERS	PharmVar_5.2.17	DPWG_BackgroundInformation_20220505	DPWG_BackgroundInformation_20220505
CYP2C9	*5/*9	Decreased/Normal	Intermediate Metabolizer	CYP2C9 IM ANDERS	PharmVar_5.2.17	DPWG_BackgroundInformation_20220505	DPWG_BackgroundInformation_20220505
CYP2C9	*6/*9	NoFunction/Normal	Intermediate Metabolizer	CYP2C9 IM ANDERS	PharmVar_5.2.17	DPWG_BackgroundInformation_20220505	DPWG_BackgroundInformation_20220505
CYP2C9	*8/*9	Decreased/Normal	Intermediate Metabolizer	CYP2C9 IM ANDERS	PharmVar_5.2.17	DPWG_BackgroundInformation_20220505	DPWG_BackgroundInformation_20220505
CYP2C9	*9/*9	Normal/Normal	Normal Metabolizer	CYP2C9 NM	PharmVar_5.2.17	DPWG_BackgroundInformation_20220505	DPWG_BackgroundInformation_20220505
CYP2C9	*1/*11	Normal/Decreased	Intermediate Metabolizer	CYP2C9 IM ANDERS	PharmVar_5.2.17	DPWG_BackgroundInformation_20220505	DPWG_BackgroundInformation_20220505
CYP2C9	*2/*11	Decreased/Decreased	Poor Metabolizer	CYP2C9 PM ANDERS	PharmVar_5.2.17	DPWG_BackgroundInformation_20220505	DPWG_BackgroundInformation_20220505
CYP2C9	*3/*11	NoFunction/Decreased	Poor Metabolizer	CYP2C9 PM ANDERS	PharmVar_5.2.17	DPWG_BackgroundInformation_20220505	DPWG_BackgroundInformation_20220505
CYP2C9	*5/*11	Decreased/Decreased	Poor Metabolizer	CYP2C9 PM ANDERS	PharmVar_5.2.17	DPWG_BackgroundInformation_20220505	DPWG_BackgroundInformation_20220505
CYP2C9	*6/*11	NoFunction/Decreased	Poor Metabolizer	CYP2C9 PM ANDERS	PharmVar_5.2.17	DPWG_BackgroundInformation_20220505	DPWG_BackgroundInformation_20220505
CYP2C9	*8/*11	Decreased/Decreased	Poor Metabolizer	CYP2C9 PM ANDERS	PharmVar_5.2.17	DPWG_BackgroundInformation_20220505	DPWG_BackgroundInformation_20220505
CYP2C9	*9/*11	Normal/Decreased	Intermediate Metabolizer	CYP2C9 IM ANDERS	PharmVar_5.2.17	DPWG_BackgroundInformation_20220505	DPWG_BackgroundInformation_20220505
CYP2C9	*11/*11	Decreased/Decreased	Poor Metabolizer	CYP2C9 PM ANDERS	PharmVar_5.2.17	DPWG_BackgroundInformation_20220505	DPWG_BackgroundInformation_20220505
CYP2C9	*1/*12	Normal/Decreased	Intermediate Metabolizer	CYP2C9 IM ANDERS	PharmVar_5.2.17	DPWG_BackgroundInformation_20220505	DPWG_BackgroundInformation_20220505
CYP2C9	*2/*12	Decreased/Decreased	Poor Metabolizer	CYP2C9 PM ANDERS	PharmVar_5.2.17	DPWG_BackgroundInformation_20220505	DPWG_BackgroundInformation_20220505
CYP2C9	*3/*12	NoFunction/Decreased	Poor Metabolizer	CYP2C9 PM ANDERS	PharmVar_5.2.17	DPWG_BackgroundInformation_20220505	DPWG_BackgroundInformation_20220505
CYP2C9	*5/*12	Decreased/Decreased	Poor Metabolizer	CYP2C9 PM ANDERS	PharmVar_5.2.17	DPWG_BackgroundInformation_20220505	DPWG_BackgroundInformation_20220505
CYP2C9	*6/*12	NoFunction/Decreased	Poor Metabolizer	CYP2C9 PM ANDERS	PharmVar_5.2.17	DPWG_BackgroundInformation_20220505	DPWG_BackgroundInformation_20220505
CYP2C9	*8/*12	Decreased/Decreased	Poor Metabolizer	CYP2C9 PM ANDERS	PharmVar_5.2.17	DPWG_BackgroundInformation_20220505	DPWG_BackgroundInformation_20220505
CYP2C9	*9/*12	Normal/Decreased	Intermediate Metabolizer	CYP2C9 IM ANDERS	PharmVar_5.2.17	DPWG_BackgroundInformation_20220505	DPWG_BackgroundInformation_20220505
CYP2C9	*11/*12	Decreased/Decreased	Poor Metabolizer	CYP2C9 PM ANDERS	PharmVar_5.2.17	DPWG_BackgroundInformation_20220505	DPWG_BackgroundInformation_20220505
CYP2C9	*12/*12	Decreased/Decreased	Poor Metabolizer	CYP2C9 PM ANDERS	PharmVar_5.2.17	DPWG_BackgroundInformation_20220505	DPWG_BackgroundInformation_20220505

### Sheet: S4d_CYP2C19_diplo_to_ci
Gene	Diplotype	AlleleFunction	PredictedPhenotype	Contraindication	SourceAlleleFunction	SourcePredictedPhenotype	SourceContraindication
CYP2C19	*1/*1	Normal/Normal	Normal Metabolizer	CYP2C19 NM	PharmVar_5.2.17	DPWG_BackgroundInformation_20211116	DPWG_BackgroundInformation_20211116
CYP2C19	*1/*2	Normal/NoFunction	Intermediate Metabolizer	CYP2C19 IM	PharmVar_5.2.17	DPWG_BackgroundInformation_20211116	DPWG_BackgroundInformation_20211116
CYP2C19	*2/*2	NoFunction/NoFunction	Poor Metabolizer	CYP2C19 PM	PharmVar_5.2.17	DPWG_BackgroundInformation_20211116	DPWG_BackgroundInformation_20211116
CYP2C19	*1/*3	Normal/NoFunction	Intermediate Metabolizer	CYP2C19 IM	PharmVar_5.2.17	DPWG_BackgroundInformation_20211116	DPWG_BackgroundInformation_20211116
CYP2C19	*2/*3	NoFunction/NoFunction	Poor Metabolizer	CYP2C19 PM	PharmVar_5.2.17	DPWG_BackgroundInformation_20211116	DPWG_BackgroundInformation_20211116
CYP2C19	*3/*3	NoFunction/NoFunction	Poor Metabolizer	CYP2C19 PM	PharmVar_5.2.17	DPWG_BackgroundInformation_20211116	DPWG_BackgroundInformation_20211116
CYP2C19	*1/*4	Normal/NoFunction	Intermediate Metabolizer	CYP2C19 IM	PharmVar_5.2.17	DPWG_BackgroundInformation_20211116	DPWG_BackgroundInformation_20211116
CYP2C19	*2/*4	NoFunction/NoFunction	Poor Metabolizer	CYP2C19 PM	PharmVar_5.2.17	DPWG_BackgroundInformation_20211116	DPWG_BackgroundInformation_20211116
CYP2C19	*3/*4	NoFunction/NoFunction	Poor Metabolizer	CYP2C19 PM	PharmVar_5.2.17	DPWG_BackgroundInformation_20211116	DPWG_BackgroundInformation_20211116
CYP2C19	*4/*4	NoFunction/NoFunction	Poor Metabolizer	CYP2C19 PM	PharmVar_5.2.17	DPWG_BackgroundInformation_20211116	DPWG_BackgroundInformation_20211116
CYP2C19	*1/*8	Normal/NoFunction	Intermediate Metabolizer	CYP2C19 IM	PharmVar_5.2.17	DPWG_BackgroundInformation_20211116	DPWG_BackgroundInformation_20211116
CYP2C19	*2/*8	NoFunction/NoFunction	Poor Metabolizer	CYP2C19 PM	PharmVar_5.2.17	DPWG_BackgroundInformation_20211116	DPWG_BackgroundInformation_20211116
CYP2C19	*3/*8	NoFunction/NoFunction	Poor Metabolizer	CYP2C19 PM	PharmVar_5.2.17	DPWG_BackgroundInformation_20211116	DPWG_BackgroundInformation_20211116
CYP2C19	*4/*8	NoFunction/NoFunction	Poor Metabolizer	CYP2C19 PM	PharmVar_5.2.17	DPWG_BackgroundInformation_20211116	DPWG_BackgroundInformation_20211116
CYP2C19	*8/*8	NoFunction/NoFunction	Poor Metabolizer	CYP2C19 PM	PharmVar_5.2.17	DPWG_BackgroundInformation_20211116	DPWG_BackgroundInformation_20211116
CYP2C19	*1/*10	Normal/Decreased	Intermediate Metabolizer	CYP2C19 IM	PharmVar_5.2.17	DPWG_BackgroundInformation_20211116	DPWG_BackgroundInformation_20211116
CYP2C19	*2/*10	NoFunction/Decreased	Poor Metabolizer	CYP2C19 PM	PharmVar_5.2.17	DPWG_BackgroundInformation_20211116	DPWG_BackgroundInformation_20211116
CYP2C19	*3/*10	NoFunction/Decreased	Poor Metabolizer	CYP2C19 PM	PharmVar_5.2.17	DPWG_BackgroundInformation_20211116	DPWG_BackgroundInformation_20211116
CYP2C19	*4/*10	NoFunction/Decreased	Poor Metabolizer	CYP2C19 PM	PharmVar_5.2.17	DPWG_BackgroundInformation_20211116	DPWG_BackgroundInformation_20211116
CYP2C19	*8/*10	NoFunction/Decreased	Poor Metabolizer	CYP2C19 PM	PharmVar_5.2.17	DPWG_BackgroundInformation_20211116	DPWG_BackgroundInformation_20211116
CYP2C19	*10/*10	Decreased/Decreased	Poor Metabolizer	CYP2C19 PM	PharmVar_5.2.17	DPWG_BackgroundInformation_20211116	DPWG_BackgroundInformation_20211116
CYP2C19	*1/*13	Normal/Normal	Normal Metabolizer	CYP2C19 NM	PharmVar_5.2.17	DPWG_BackgroundInformation_20211116	DPWG_BackgroundInformation_20211116
CYP2C19	*2/*13	NoFunction/Normal	Intermediate Metabolizer	CYP2C19 IM	PharmVar_5.2.17	DPWG_BackgroundInformation_20211116	DPWG_BackgroundInformation_20211116
CYP2C19	*3/*13	NoFunction/Normal	Intermediate Metabolizer	CYP2C19 IM	PharmVar_5.2.17	DPWG_BackgroundInformation_20211116	DPWG_BackgroundInformation_20211116
CYP2C19	*4/*13	NoFunction/Normal	Intermediate Metabolizer	CYP2C19 IM	PharmVar_5.2.17	DPWG_BackgroundInformation_20211116	DPWG_BackgroundInformation_20211116
CYP2C19	*8/*13	NoFunction/Normal	Intermediate Metabolizer	CYP2C19 IM	PharmVar_5.2.17	DPWG_BackgroundInformation_20211116	DPWG_BackgroundInformation_20211116
CYP2C19	*10/*13	Decreased/Normal	Intermediate Metabolizer	CYP2C19 IM	PharmVar_5.2.17	DPWG_BackgroundInformation_20211116	DPWG_BackgroundInformation_20211116
CYP2C19	*13/*13	Normal/Normal	Normal Metabolizer	CYP2C19 NM	PharmVar_5.2.17	DPWG_BackgroundInformation_20211116	DPWG_BackgroundInformation_20211116
CYP2C19	*1/*17	Normal/Increased	Normal Metabolizer	CYP2C19 NM	PharmVar_5.2.17	DPWG_BackgroundInformation_20211116	DPWG_BackgroundInformation_20211116
CYP2C19	*2/*17	NoFunction/Increased	Intermediate Metabolizer	CYP2C19 IM	PharmVar_5.2.17	DPWG_BackgroundInformation_20211116	DPWG_BackgroundInformation_20211116
CYP2C19	*3/*17	NoFunction/Increased	Intermediate Metabolizer	CYP2C19 IM	PharmVar_5.2.17	DPWG_BackgroundInformation_20211116	DPWG_BackgroundInformation_20211116
CYP2C19	*4/*17	NoFunction/Increased	Intermediate Metabolizer	CYP2C19 IM	PharmVar_5.2.17	DPWG_BackgroundInformation_20211116	DPWG_BackgroundInformation_20211116
CYP2C19	*8/*17	NoFunction/Increased	Intermediate Metabolizer	CYP2C19 IM	PharmVar_5.2.17	DPWG_BackgroundInformation_20211116	DPWG_BackgroundInformation_20211116
CYP2C19	*10/*17	Decreased/Increased	Intermediate Metabolizer	CYP2C19 IM	PharmVar_5.2.17	DPWG_BackgroundInformation_20211116	DPWG_BackgroundInformation_20211116
CYP2C19	*13/*17	Normal/Increased	Normal Metabolizer	CYP2C19 NM	PharmVar_5.2.17	DPWG_BackgroundInformation_20211116	DPWG_BackgroundInformation_20211116
CYP2C19	*17/*17	Increased/Increased	Ultrarapid Metabolizer	CYP2C19 UM	PharmVar_5.2.17	DPWG_BackgroundInformation_20211116	DPWG_BackgroundInformation_20211116
CYP2C19	*1/*28	Normal/Normal	Normal Metabolizer	CYP2C19 NM	PharmVar_5.2.17	DPWG_BackgroundInformation_20211116	DPWG_BackgroundInformation_20211116
CYP2C19	*2/*28	NoFunction/Normal	Intermediate Metabolizer	CYP2C19 IM	PharmVar_5.2.17	DPWG_BackgroundInformation_20211116	DPWG_BackgroundInformation_20211116
CYP2C19	*3/*28	NoFunction/Normal	Intermediate Metabolizer	CYP2C19 IM	PharmVar_5.2.17	DPWG_BackgroundInformation_20211116	DPWG_BackgroundInformation_20211116
CYP2C19	*4/*28	NoFunction/Normal	Intermediate Metabolizer	CYP2C19 IM	PharmVar_5.2.17	DPWG_BackgroundInformation_20211116	DPWG_BackgroundInformation_20211116
CYP2C19	*8/*28	NoFunction/Normal	Intermediate Metabolizer	CYP2C19 IM	PharmVar_5.2.17	DPWG_BackgroundInformation_20211116	DPWG_BackgroundInformation_20211116
CYP2C19	*10/*28	Decreased/Normal	Intermediate Metabolizer	CYP2C19 IM	PharmVar_5.2.17	DPWG_BackgroundInformation_20211116	DPWG_BackgroundInformation_20211116
CYP2C19	*13/*28	Normal/Normal	Normal Metabolizer	CYP2C19 NM	PharmVar_5.2.17	DPWG_BackgroundInformation_20211116	DPWG_BackgroundInformation_20211116
CYP2C19	*17/*28	Increased/Normal	Normal Metabolizer	CYP2C19 NM	PharmVar_5.2.17	DPWG_BackgroundInformation_20211116	DPWG_BackgroundInformation_20211116
CYP2C19	*28/*28	Normal/Normal	Normal Metabolizer	CYP2C19 NM	PharmVar_5.2.17	DPWG_BackgroundInformation_20211116	DPWG_BackgroundInformation_20211116
CYP2C19	*1/*35	Normal/NoFunction	Intermediate Metabolizer	CYP2C19 IM	PharmVar_5.2.17	DPWG_BackgroundInformation_20211116	DPWG_BackgroundInformation_20211116
CYP2C19	*2/*35	NoFunction/NoFunction	Poor Metabolizer	CYP2C19 PM	PharmVar_5.2.17	DPWG_BackgroundInformation_20211116	DPWG_BackgroundInformation_20211116
CYP2C19	*3/*35	NoFunction/NoFunction	Poor Metabolizer	CYP2C19 PM	PharmVar_5.2.17	DPWG_BackgroundInformation_20211116	DPWG_BackgroundInformation_20211116
CYP2C19	*4/*35	NoFunction/NoFunction	Poor Metabolizer	CYP2C19 PM	PharmVar_5.2.17	DPWG_BackgroundInformation_20211116	DPWG_BackgroundInformation_20211116
CYP2C19	*8/*35	NoFunction/NoFunction	Poor Metabolizer	CYP2C19 PM	PharmVar_5.2.17	DPWG_BackgroundInformation_20211116	DPWG_BackgroundInformation_20211116
CYP2C19	*10/*35	Decreased/NoFunction	Poor Metabolizer	CYP2C19 PM	PharmVar_5.2.17	DPWG_BackgroundInformation_20211116	DPWG_BackgroundInformation_20211116
CYP2C19	*13/*35	Normal/NoFunction	Intermediate Metabolizer	CYP2C19 IM	PharmVar_5.2.17	DPWG_BackgroundInformation_20211116	DPWG_BackgroundInformation_20211116
CYP2C19	*17/*35	Increased/NoFunction	Intermediate Metabolizer	CYP2C19 IM	PharmVar_5.2.17	DPWG_BackgroundInformation_20211116	DPWG_BackgroundInformation_20211116
CYP2C19	*28/*35	Normal/NoFunction	Intermediate Metabolizer	CYP2C19 IM	PharmVar_5.2.17	DPWG_BackgroundInformation_20211116	DPWG_BackgroundInformation_20211116
CYP2C19	*35/*35	NoFunction/NoFunction	Poor Metabolizer	CYP2C19 PM	PharmVar_5.2.17	DPWG_BackgroundInformation_20211116	DPWG_BackgroundInformation_20211116

### Sheet: S4e_CYP2D6_diplo_to_ci
Gene	Diplotype	AlleleFunction	PredictedPhenotype	Contraindication	SourceAlleleFunction	SourcePredictedPhenotype	SourceContraindication
CYP2D6	*1/*1	Normal/Normal	Normal Metabolizer	CYP2D6 NM	PharmVar_5.2.17	DPWG_BackgroundInformation_20211116	DPWG_BackgroundInformation_20211116
CYP2D6	*1/*2	Normal/Normal	Normal Metabolizer	CYP2D6 NM	PharmVar_5.2.17	DPWG_BackgroundInformation_20211116	DPWG_BackgroundInformation_20211116
CYP2D6	*2/*2	Normal/Normal	Normal Metabolizer	CYP2D6 NM	PharmVar_5.2.17	DPWG_BackgroundInformation_20211116	DPWG_BackgroundInformation_20211116
CYP2D6	*1/*3	Normal/NoFunction	Intermediate Metabolizer	CYP2D6 IM	PharmVar_5.2.17	DPWG_BackgroundInformation_20211116	DPWG_BackgroundInformation_20211116
CYP2D6	*2/*3	Normal/NoFunction	Intermediate Metabolizer	CYP2D6 IM	PharmVar_5.2.17	DPWG_BackgroundInformation_20211116	DPWG_BackgroundInformation_20211116
CYP2D6	*3/*3	NoFunction/NoFunction	Poor Metabolizer	CYP2D6 PM	PharmVar_5.2.17	DPWG_BackgroundInformation_20211116	DPWG_BackgroundInformation_20211116
CYP2D6	*1/*4	Normal/NoFunction	Intermediate Metabolizer	CYP2D6 IM	PharmVar_5.2.17	DPWG_BackgroundInformation_20211116	DPWG_BackgroundInformation_20211116
CYP2D6	*2/*4	Normal/NoFunction	Intermediate Metabolizer	CYP2D6 IM	PharmVar_5.2.17	DPWG_BackgroundInformation_20211116	DPWG_BackgroundInformation_20211116
CYP2D6	*3/*4	NoFunction/NoFunction	Poor Metabolizer	CYP2D6 PM	PharmVar_5.2.17	DPWG_BackgroundInformation_20211116	DPWG_BackgroundInformation_20211116
CYP2D6	*4/*4	NoFunction/NoFunction	Poor Metabolizer	CYP2D6 PM	PharmVar_5.2.17	DPWG_BackgroundInformation_20211116	DPWG_BackgroundInformation_20211116
CYP2D6	*1/*5	Normal/NoFunction	Intermediate Metabolizer	CYP2D6 IM	PharmVar_5.2.17	DPWG_BackgroundInformation_20211116	DPWG_BackgroundInformation_20211116
CYP2D6	*2/*5	Normal/NoFunction	Intermediate Metabolizer	CYP2D6 IM	PharmVar_5.2.17	DPWG_BackgroundInformation_20211116	DPWG_BackgroundInformation_20211116
CYP2D6	*3/*5	NoFunction/NoFunction	Poor Metabolizer	CYP2D6 PM	PharmVar_5.2.17	DPWG_BackgroundInformation_20211116	DPWG_BackgroundInformation_20211116
CYP2D6	*4/*5	NoFunction/NoFunction	Poor Metabolizer	CYP2D6 PM	PharmVar_5.2.17	DPWG_BackgroundInformation_20211116	DPWG_BackgroundInformation_20211116
CYP2D6	*5/*5	NoFunction/NoFunction	Poor Metabolizer	CYP2D6 PM	PharmVar_5.2.17	DPWG_BackgroundInformation_20211116	DPWG_BackgroundInformation_20211116
CYP2D6	*1/*6	Normal/NoFunction	Intermediate Metabolizer	CYP2D6 IM	PharmVar_5.2.17	DPWG_BackgroundInformation_20211116	DPWG_BackgroundInformation_20211116
CYP2D6	*2/*6	Normal/NoFunction	Intermediate Metabolizer	CYP2D6 IM	PharmVar_5.2.17	DPWG_BackgroundInformation_20211116	DPWG_BackgroundInformation_20211116
CYP2D6	*3/*6	NoFunction/NoFunction	Poor Metabolizer	CYP2D6 PM	PharmVar_5.2.17	DPWG_BackgroundInformation_20211116	DPWG_BackgroundInformation_20211116
CYP2D6	*4/*6	NoFunction/NoFunction	Poor Metabolizer	CYP2D6 PM	PharmVar_5.2.17	DPWG_BackgroundInformation_20211116	DPWG_BackgroundInformation_20211116
CYP2D6	*5/*6	NoFunction/NoFunction	Poor Metabolizer	CYP2D6 PM	PharmVar_5.2.17	DPWG_BackgroundInformation_20211116	DPWG_BackgroundInformation_20211116
CYP2D6	*6/*6	NoFunction/NoFunction	Poor Metabolizer	CYP2D6 PM	PharmVar_5.2.17	DPWG_BackgroundInformation_20211116	DPWG_BackgroundInformation_20211116
CYP2D6	*1/*9	Normal/Decreased	Normal Metabolizer	CYP2D6 NM	PharmVar_5.2.17	DPWG_BackgroundInformation_20211116	DPWG_BackgroundInformation_20211116
CYP2D6	*2/*9	Normal/Decreased	Normal Metabolizer	CYP2D6 NM	PharmVar_5.2.17	DPWG_BackgroundInformation_20211116	DPWG_BackgroundInformation_20211116
CYP2D6	*3/*9	NoFunction/Decreased	Intermediate Metabolizer	CYP2D6 IM	PharmVar_5.2.17	DPWG_BackgroundInformation_20211116	DPWG_BackgroundInformation_20211116
CYP2D6	*4/*9	NoFunction/Decreased	Intermediate Metabolizer	CYP2D6 IM	PharmVar_5.2.17	DPWG_BackgroundInformation_20211116	DPWG_BackgroundInformation_20211116
CYP2D6	*5/*9	NoFunction/Decreased	Intermediate Metabolizer	CYP2D6 IM	PharmVar_5.2.17	DPWG_BackgroundInformation_20211116	DPWG_BackgroundInformation_20211116
CYP2D6	*6/*9	NoFunction/Decreased	Intermediate Metabolizer	CYP2D6 IM	PharmVar_5.2.17	DPWG_BackgroundInformation_20211116	DPWG_BackgroundInformation_20211116
CYP2D6	*9/*9	Decreased/Decreased	Intermediate Metabolizer	CYP2D6 IM	PharmVar_5.2.17	DPWG_BackgroundInformation_20211116	DPWG_BackgroundInformation_20211116
CYP2D6	*1/*10	Normal/Decreased	Normal Metabolizer	CYP2D6 NM	PharmVar_5.2.17	DPWG_BackgroundInformation_20211116	DPWG_BackgroundInformation_20211116
CYP2D6	*2/*10	Normal/Decreased	Normal Metabolizer	CYP2D6 NM	PharmVar_5.2.17	DPWG_BackgroundInformation_20211116	DPWG_BackgroundInformation_20211116
CYP2D6	*3/*10	NoFunction/Decreased	Intermediate Metabolizer	CYP2D6 IM	PharmVar_5.2.17	DPWG_BackgroundInformation_20211116	DPWG_BackgroundInformation_20211116
CYP2D6	*4/*10	NoFunction/Decreased	Intermediate Metabolizer	CYP2D6 IM	PharmVar_5.2.17	DPWG_BackgroundInformation_20211116	DPWG_BackgroundInformation_20211116
CYP2D6	*5/*10	NoFunction/Decreased	Intermediate Metabolizer	CYP2D6 IM	PharmVar_5.2.17	DPWG_BackgroundInformation_20211116	DPWG_BackgroundInformation_20211116
CYP2D6	*6/*10	NoFunction/Decreased	Intermediate Metabolizer	CYP2D6 IM	PharmVar_5.2.17	DPWG_BackgroundInformation_20211116	DPWG_BackgroundInformation_20211116
CYP2D6	*9/*10	Decreased/Decreased	Intermediate Metabolizer	CYP2D6 IM	PharmVar_5.2.17	DPWG_BackgroundInformation_20211116	DPWG_BackgroundInformation_20211116
CYP2D6	*10/*10	Decreased/Decreased	Intermediate Metabolizer	CYP2D6 IM	PharmVar_5.2.17	DPWG_BackgroundInformation_20211116	DPWG_BackgroundInformation_20211116
CYP2D6	*1/*17	Normal/Decreased	Normal Metabolizer	CYP2D6 NM	PharmVar_5.2.17	DPWG_BackgroundInformation_20211116	DPWG_BackgroundInformation_20211116
CYP2D6	*2/*17	Normal/Decreased	Normal Metabolizer	CYP2D6 NM	PharmVar_5.2.17	DPWG_BackgroundInformation_20211116	DPWG_BackgroundInformation_20211116
CYP2D6	*3/*17	NoFunction/Decreased	Intermediate Metabolizer	CYP2D6 IM	PharmVar_5.2.17	DPWG_BackgroundInformation_20211116	DPWG_BackgroundInformation_20211116
CYP2D6	*4/*17	NoFunction/Decreased	Intermediate Metabolizer	CYP2D6 IM	PharmVar_5.2.17	DPWG_BackgroundInformation_20211116	DPWG_BackgroundInformation_20211116
CYP2D6	*5/*17	NoFunction/Decreased	Intermediate Metabolizer	CYP2D6 IM	PharmVar_5.2.17	DPWG_BackgroundInformation_20211116	DPWG_BackgroundInformation_20211116
CYP2D6	*6/*17	NoFunction/Decreased	Intermediate Metabolizer	CYP2D6 IM	PharmVar_5.2.17	DPWG_BackgroundInformation_20211116	DPWG_BackgroundInformation_20211116
CYP2D6	*9/*17	Decreased/Decreased	Intermediate Metabolizer	CYP2D6 IM	PharmVar_5.2.17	DPWG_BackgroundInformation_20211116	DPWG_BackgroundInformation_20211116
CYP2D6	*10/*17	Decreased/Decreased	Intermediate Metabolizer	CYP2D6 IM	PharmVar_5.2.17	DPWG_BackgroundInformation_20211116	DPWG_BackgroundInformation_20211116
CYP2D6	*17/*17	Decreased/Decreased	Intermediate Metabolizer	CYP2D6 IM	PharmVar_5.2.17	DPWG_BackgroundInformation_20211116	DPWG_BackgroundInformation_20211116
CYP2D6	*1/*29	Normal/Decreased	Normal Metabolizer	CYP2D6 NM	PharmVar_5.2.17	DPWG_BackgroundInformation_20211116	DPWG_BackgroundInformation_20211116
CYP2D6	*2/*29	Normal/Decreased	Normal Metabolizer	CYP2D6 NM	PharmVar_5.2.17	DPWG_BackgroundInformation_20211116	DPWG_BackgroundInformation_20211116
CYP2D6	*3/*29	NoFunction/Decreased	Intermediate Metabolizer	CYP2D6 IM	PharmVar_5.2.17	DPWG_BackgroundInformation_20211116	DPWG_BackgroundInformation_20211116
CYP2D6	*4/*29	NoFunction/Decreased	Intermediate Metabolizer	CYP2D6 IM	PharmVar_5.2.17	DPWG_BackgroundInformation_20211116	DPWG_BackgroundInformation_20211116
CYP2D6	*5/*29	NoFunction/Decreased	Intermediate Metabolizer	CYP2D6 IM	PharmVar_5.2.17	DPWG_BackgroundInformation_20211116	DPWG_BackgroundInformation_20211116
CYP2D6	*6/*29	NoFunction/Decreased	Intermediate Metabolizer	CYP2D6 IM	PharmVar_5.2.17	DPWG_BackgroundInformation_20211116	DPWG_BackgroundInformation_20211116
CYP2D6	*9/*29	Decreased/Decreased	Intermediate Metabolizer	CYP2D6 IM	PharmVar_5.2.17	DPWG_BackgroundInformation_20211116	DPWG_BackgroundInformation_20211116
CYP2D6	*10/*29	Decreased/Decreased	Intermediate Metabolizer	CYP2D6 IM	PharmVar_5.2.17	DPWG_BackgroundInformation_20211116	DPWG_BackgroundInformation_20211116
CYP2D6	*17/*29	Decreased/Decreased	Intermediate Metabolizer	CYP2D6 IM	PharmVar_5.2.17	DPWG_BackgroundInformation_20211116	DPWG_BackgroundInformation_20211116
CYP2D6	*29/*29	Decreased/Decreased	Intermediate Metabolizer	CYP2D6 IM	PharmVar_5.2.17	DPWG_BackgroundInformation_20211116	DPWG_BackgroundInformation_20211116
CYP2D6	*1/*34	Normal/Normal	Normal Metabolizer	CYP2D6 NM	PharmVar_5.2.17	DPWG_BackgroundInformation_20211116	DPWG_BackgroundInformation_20211116
CYP2D6	*2/*34	Normal/Normal	Normal Metabolizer	CYP2D6 NM	PharmVar_5.2.17	DPWG_BackgroundInformation_20211116	DPWG_BackgroundInformation_20211116
CYP2D6	*3/*34	NoFunction/Normal	Intermediate Metabolizer	CYP2D6 IM	PharmVar_5.2.17	DPWG_BackgroundInformation_20211116	DPWG_BackgroundInformation_20211116
CYP2D6	*4/*34	NoFunction/Normal	Intermediate Metabolizer	CYP2D6 IM	PharmVar_5.2.17	DPWG_BackgroundInformation_20211116	DPWG_BackgroundInformation_20211116
CYP2D6	*5/*34	NoFunction/Normal	Intermediate Metabolizer	CYP2D6 IM	PharmVar_5.2.17	DPWG_BackgroundInformation_20211116	DPWG_BackgroundInformation_20211116
CYP2D6	*6/*34	NoFunction/Normal	Intermediate Metabolizer	CYP2D6 IM	PharmVar_5.2.17	DPWG_BackgroundInformation_20211116	DPWG_BackgroundInformation_20211116
CYP2D6	*9/*34	Decreased/Normal	Normal Metabolizer	CYP2D6 NM	PharmVar_5.2.17	DPWG_BackgroundInformation_20211116	DPWG_BackgroundInformation_20211116
CYP2D6	*10/*34	Decreased/Normal	Normal Metabolizer	CYP2D6 NM	PharmVar_5.2.17	DPWG_BackgroundInformation_20211116	DPWG_BackgroundInformation_20211116
CYP2D6	*17/*34	Decreased/Normal	Normal Metabolizer	CYP2D6 NM	PharmVar_5.2.17	DPWG_BackgroundInformation_20211116	DPWG_BackgroundInformation_20211116
CYP2D6	*29/*34	Decreased/Normal	Normal Metabolizer	CYP2D6 NM	PharmVar_5.2.17	DPWG_BackgroundInformation_20211116	DPWG_BackgroundInformation_20211116
CYP2D6	*34/*34	Normal/Normal	Normal Metabolizer	CYP2D6 NM	PharmVar_5.2.17	DPWG_BackgroundInformation_20211116	DPWG_BackgroundInformation_20211116
CYP2D6	*1/*39	Normal/Normal	Normal Metabolizer	CYP2D6 NM	PharmVar_5.2.17	DPWG_BackgroundInformation_20211116	DPWG_BackgroundInformation_20211116
CYP2D6	*2/*39	Normal/Normal	Normal Metabolizer	CYP2D6 NM	PharmVar_5.2.17	DPWG_BackgroundInformation_20211116	DPWG_BackgroundInformation_20211116
CYP2D6	*3/*39	NoFunction/Normal	Intermediate Metabolizer	CYP2D6 IM	PharmVar_5.2.17	DPWG_BackgroundInformation_20211116	DPWG_BackgroundInformation_20211116
CYP2D6	*4/*39	NoFunction/Normal	Intermediate Metabolizer	CYP2D6 IM	PharmVar_5.2.17	DPWG_BackgroundInformation_20211116	DPWG_BackgroundInformation_20211116
CYP2D6	*5/*39	NoFunction/Normal	Intermediate Metabolizer	CYP2D6 IM	PharmVar_5.2.17	DPWG_BackgroundInformation_20211116	DPWG_BackgroundInformation_20211116
CYP2D6	*6/*39	NoFunction/Normal	Intermediate Metabolizer	CYP2D6 IM	PharmVar_5.2.17	DPWG_BackgroundInformation_20211116	DPWG_BackgroundInformation_20211116
CYP2D6	*9/*39	Decreased/Normal	Normal Metabolizer	CYP2D6 NM	PharmVar_5.2.17	DPWG_BackgroundInformation_20211116	DPWG_BackgroundInformation_20211116
CYP2D6	*10/*39	Decreased/Normal	Normal Metabolizer	CYP2D6 NM	PharmVar_5.2.17	DPWG_BackgroundInformation_20211116	DPWG_BackgroundInformation_20211116
CYP2D6	*17/*39	Decreased/Normal	Normal Metabolizer	CYP2D6 NM	PharmVar_5.2.17	DPWG_BackgroundInformation_20211116	DPWG_BackgroundInformation_20211116
CYP2D6	*29/*39	Decreased/Normal	Normal Metabolizer	CYP2D6 NM	PharmVar_5.2.17	DPWG_BackgroundInformation_20211116	DPWG_BackgroundInformation_20211116
CYP2D6	*34/*39	Normal/Normal	Normal Metabolizer	CYP2D6 NM	PharmVar_5.2.17	DPWG_BackgroundInformation_20211116	DPWG_BackgroundInformation_20211116
CYP2D6	*39/*39	Normal/Normal	Normal Metabolizer	CYP2D6 NM	PharmVar_5.2.17	DPWG_BackgroundInformation_20211116	DPWG_BackgroundInformation_20211116
CYP2D6	*1/*41	Normal/Decreased	Normal Metabolizer	CYP2D6 NM	PharmVar_5.2.17	DPWG_BackgroundInformation_20211116	DPWG_BackgroundInformation_20211116
CYP2D6	*2/*41	Normal/Decreased	Normal Metabolizer	CYP2D6 NM	PharmVar_5.2.17	DPWG_BackgroundInformation_20211116	DPWG_BackgroundInformation_20211116
CYP2D6	*3/*41	NoFunction/Decreased	Intermediate Metabolizer	CYP2D6 IM	PharmVar_5.2.17	DPWG_BackgroundInformation_20211116	DPWG_BackgroundInformation_20211116
CYP2D6	*4/*41	NoFunction/Decreased	Intermediate Metabolizer	CYP2D6 IM	PharmVar_5.2.17	DPWG_BackgroundInformation_20211116	DPWG_BackgroundInformation_20211116
CYP2D6	*5/*41	NoFunction/Decreased	Intermediate Metabolizer	CYP2D6 IM	PharmVar_5.2.17	DPWG_BackgroundInformation_20211116	DPWG_BackgroundInformation_20211116
CYP2D6	*6/*41	NoFunction/Decreased	Intermediate Metabolizer	CYP2D6 IM	PharmVar_5.2.17	DPWG_BackgroundInformation_20211116	DPWG_BackgroundInformation_20211116
CYP2D6	*9/*41	Decreased/Decreased	Intermediate Metabolizer	CYP2D6 IM	PharmVar_5.2.17	DPWG_BackgroundInformation_20211116	DPWG_BackgroundInformation_20211116
CYP2D6	*10/*41	Decreased/Decreased	Intermediate Metabolizer	CYP2D6 IM	PharmVar_5.2.17	DPWG_BackgroundInformation_20211116	DPWG_BackgroundInformation_20211116
CYP2D6	*17/*41	Decreased/Decreased	Intermediate Metabolizer	CYP2D6 IM	PharmVar_5.2.17	DPWG_BackgroundInformation_20211116	DPWG_BackgroundInformation_20211116
CYP2D6	*29/*41	Decreased/Decreased	Intermediate Metabolizer	CYP2D6 IM	PharmVar_5.2.17	DPWG_BackgroundInformation_20211116	DPWG_BackgroundInformation_20211116
CYP2D6	*34/*41	Normal/Decreased	Normal Metabolizer	CYP2D6 NM	PharmVar_5.2.17	DPWG_BackgroundInformation_20211116	DPWG_BackgroundInformation_20211116
CYP2D6	*39/*41	Normal/Decreased	Normal Metabolizer	CYP2D6 NM	PharmVar_5.2.17	DPWG_BackgroundInformation_20211116	DPWG_BackgroundInformation_20211116
CYP2D6	*41/*41	Decreased/Decreased	Intermediate Metabolizer	CYP2D6 IM	PharmVar_5.2.17	DPWG_BackgroundInformation_20211116	DPWG_BackgroundInformation_20211116
CYP2D6	*1/*64	Normal/Uncertain	Normal Metabolizer	CYP2D6 NM	PharmVar_5.2.17	DPWG_BackgroundInformation_20211116	DPWG_BackgroundInformation_20211116
CYP2D6	*2/*64	Normal/Uncertain	Normal Metabolizer	CYP2D6 NM	PharmVar_5.2.17	DPWG_BackgroundInformation_20211116	DPWG_BackgroundInformation_20211116
CYP2D6	*3/*64	NoFunction/Uncertain	Intermediate Metabolizer	CYP2D6 IM	PharmVar_5.2.17	DPWG_BackgroundInformation_20211116	DPWG_BackgroundInformation_20211116
CYP2D6	*4/*64	NoFunction/Uncertain	Intermediate Metabolizer	CYP2D6 IM	PharmVar_5.2.17	DPWG_BackgroundInformation_20211116	DPWG_BackgroundInformation_20211116
CYP2D6	*5/*64	NoFunction/Uncertain	Intermediate Metabolizer	CYP2D6 IM	PharmVar_5.2.17	DPWG_BackgroundInformation_20211116	DPWG_BackgroundInformation_20211116
CYP2D6	*6/*64	NoFunction/Uncertain	Intermediate Metabolizer	CYP2D6 IM	PharmVar_5.2.17	DPWG_BackgroundInformation_20211116	DPWG_BackgroundInformation_20211116
CYP2D6	*9/*64	Decreased/Uncertain	Normal Metabolizer	CYP2D6 NM	PharmVar_5.2.17	DPWG_BackgroundInformation_20211116	DPWG_BackgroundInformation_20211116
CYP2D6	*10/*64	Decreased/Uncertain	Normal Metabolizer	CYP2D6 NM	PharmVar_5.2.17	DPWG_BackgroundInformation_20211116	DPWG_BackgroundInformation_20211116
CYP2D6	*17/*64	Decreased/Uncertain	Normal Metabolizer	CYP2D6 NM	PharmVar_5.2.17	DPWG_BackgroundInformation_20211116	DPWG_BackgroundInformation_20211116
CYP2D6	*29/*64	Decreased/Uncertain	Normal Metabolizer	CYP2D6 NM	PharmVar_5.2.17	DPWG_BackgroundInformation_20211116	DPWG_BackgroundInformation_20211116
CYP2D6	*34/*64	Normal/Uncertain	Normal Metabolizer	CYP2D6 NM	PharmVar_5.2.17	DPWG_BackgroundInformation_20211116	DPWG_BackgroundInformation_20211116
CYP2D6	*39/*64	Normal/Uncertain	Normal Metabolizer	CYP2D6 NM	PharmVar_5.2.17	DPWG_BackgroundInformation_20211116	DPWG_BackgroundInformation_20211116
CYP2D6	*41/*64	Decreased/Uncertain	Normal Metabolizer	CYP2D6 NM	PharmVar_5.2.17	DPWG_BackgroundInformation_20211116	DPWG_BackgroundInformation_20211116
CYP2D6	*64/*64	Uncertain/Uncertain	Normal Metabolizer	CYP2D6 NM	PharmVar_5.2.17	DPWG_BackgroundInformation_20211116	DPWG_BackgroundInformation_20211116
CYP2D6	*1/*65	Normal/Uncertain	Normal Metabolizer	CYP2D6 NM	PharmVar_5.2.17	DPWG_BackgroundInformation_20211116	DPWG_BackgroundInformation_20211116
CYP2D6	*2/*65	Normal/Uncertain	Normal Metabolizer	CYP2D6 NM	PharmVar_5.2.17	DPWG_BackgroundInformation_20211116	DPWG_BackgroundInformation_20211116
CYP2D6	*3/*65	NoFunction/Uncertain	Intermediate Metabolizer	CYP2D6 IM	PharmVar_5.2.17	DPWG_BackgroundInformation_20211116	DPWG_BackgroundInformation_20211116
CYP2D6	*4/*65	NoFunction/Uncertain	Intermediate Metabolizer	CYP2D6 IM	PharmVar_5.2.17	DPWG_BackgroundInformation_20211116	DPWG_BackgroundInformation_20211116
CYP2D6	*5/*65	NoFunction/Uncertain	Intermediate Metabolizer	CYP2D6 IM	PharmVar_5.2.17	DPWG_BackgroundInformation_20211116	DPWG_BackgroundInformation_20211116
CYP2D6	*6/*65	NoFunction/Uncertain	Intermediate Metabolizer	CYP2D6 IM	PharmVar_5.2.17	DPWG_BackgroundInformation_20211116	DPWG_BackgroundInformation_20211116
CYP2D6	*9/*65	Decreased/Uncertain	Normal Metabolizer	CYP2D6 NM	PharmVar_5.2.17	DPWG_BackgroundInformation_20211116	DPWG_BackgroundInformation_20211116
CYP2D6	*10/*65	Decreased/Uncertain	Normal Metabolizer	CYP2D6 NM	PharmVar_5.2.17	DPWG_BackgroundInformation_20211116	DPWG_BackgroundInformation_20211116
CYP2D6	*17/*65	Decreased/Uncertain	Normal Metabolizer	CYP2D6 NM	PharmVar_5.2.17	DPWG_BackgroundInformation_20211116	DPWG_BackgroundInformation_20211116
CYP2D6	*29/*65	Decreased/Uncertain	Normal Metabolizer	CYP2D6 NM	PharmVar_5.2.17	DPWG_BackgroundInformation_20211116	DPWG_BackgroundInformation_20211116
CYP2D6	*34/*65	Normal/Uncertain	Normal Metabolizer	CYP2D6 NM	PharmVar_5.2.17	DPWG_BackgroundInformation_20211116	DPWG_BackgroundInformation_20211116
CYP2D6	*39/*65	Normal/Uncertain	Normal Metabolizer	CYP2D6 NM	PharmVar_5.2.17	DPWG_BackgroundInformation_20211116	DPWG_BackgroundInformation_20211116
CYP2D6	*41/*65	Decreased/Uncertain	Normal Metabolizer	CYP2D6 NM	PharmVar_5.2.17	DPWG_BackgroundInformation_20211116	DPWG_BackgroundInformation_20211116
CYP2D6	*64/*65	Uncertain/Uncertain	Normal Metabolizer	CYP2D6 NM	PharmVar_5.2.17	DPWG_BackgroundInformation_20211116	DPWG_BackgroundInformation_20211116
CYP2D6	*65/*65	Uncertain/Uncertain	Normal Metabolizer	CYP2D6 NM	PharmVar_5.2.17	DPWG_BackgroundInformation_20211116	DPWG_BackgroundInformation_20211116
CYP2D6	*1/*69	Normal/NoFunction	Intermediate Metabolizer	CYP2D6 IM	PharmVar_5.2.17	DPWG_BackgroundInformation_20211116	DPWG_BackgroundInformation_20211116
CYP2D6	*2/*69	Normal/NoFunction	Intermediate Metabolizer	CYP2D6 IM	PharmVar_5.2.17	DPWG_BackgroundInformation_20211116	DPWG_BackgroundInformation_20211116
CYP2D6	*3/*69	NoFunction/NoFunction	Poor Metabolizer	CYP2D6 PM	PharmVar_5.2.17	DPWG_BackgroundInformation_20211116	DPWG_BackgroundInformation_20211116
CYP2D6	*4/*69	NoFunction/NoFunction	Poor Metabolizer	CYP2D6 PM	PharmVar_5.2.17	DPWG_BackgroundInformation_20211116	DPWG_BackgroundInformation_20211116
CYP2D6	*5/*69	NoFunction/NoFunction	Poor Metabolizer	CYP2D6 PM	PharmVar_5.2.17	DPWG_BackgroundInformation_20211116	DPWG_BackgroundInformation_20211116
CYP2D6	*6/*69	NoFunction/NoFunction	Poor Metabolizer	CYP2D6 PM	PharmVar_5.2.17	DPWG_BackgroundInformation_20211116	DPWG_BackgroundInformation_20211116
CYP2D6	*9/*69	Decreased/NoFunction	Intermediate Metabolizer	CYP2D6 IM	PharmVar_5.2.17	DPWG_BackgroundInformation_20211116	DPWG_BackgroundInformation_20211116
CYP2D6	*10/*69	Decreased/NoFunction	Intermediate Metabolizer	CYP2D6 IM	PharmVar_5.2.17	DPWG_BackgroundInformation_20211116	DPWG_BackgroundInformation_20211116
CYP2D6	*17/*69	Decreased/NoFunction	Intermediate Metabolizer	CYP2D6 IM	PharmVar_5.2.17	DPWG_BackgroundInformation_20211116	DPWG_BackgroundInformation_20211116
CYP2D6	*29/*69	Decreased/NoFunction	Intermediate Metabolizer	CYP2D6 IM	PharmVar_5.2.17	DPWG_BackgroundInformation_20211116	DPWG_BackgroundInformation_20211116
CYP2D6	*34/*69	Normal/NoFunction	Intermediate Metabolizer	CYP2D6 IM	PharmVar_5.2.17	DPWG_BackgroundInformation_20211116	DPWG_BackgroundInformation_20211116
CYP2D6	*39/*69	Normal/NoFunction	Intermediate Metabolizer	CYP2D6 IM	PharmVar_5.2.17	DPWG_BackgroundInformation_20211116	DPWG_BackgroundInformation_20211116
CYP2D6	*41/*69	Decreased/NoFunction	Intermediate Metabolizer	CYP2D6 IM	PharmVar_5.2.17	DPWG_BackgroundInformation_20211116	DPWG_BackgroundInformation_20211116
CYP2D6	*64/*69	Uncertain/NoFunction	Intermediate Metabolizer	CYP2D6 IM	PharmVar_5.2.17	DPWG_BackgroundInformation_20211116	DPWG_BackgroundInformation_20211116
CYP2D6	*65/*69	Uncertain/NoFunction	Intermediate Metabolizer	CYP2D6 IM	PharmVar_5.2.17	DPWG_BackgroundInformation_20211116	DPWG_BackgroundInformation_20211116
CYP2D6	*69/*69	NoFunction/NoFunction	Poor Metabolizer	CYP2D6 PM	PharmVar_5.2.17	DPWG_BackgroundInformation_20211116	DPWG_BackgroundInformation_20211116
CYP2D6	*1/*70	Normal/Uncertain	Normal Metabolizer	CYP2D6 NM	PharmVar_5.2.17	DPWG_BackgroundInformation_20211116	DPWG_BackgroundInformation_20211116
CYP2D6	*2/*70	Normal/Uncertain	Normal Metabolizer	CYP2D6 NM	PharmVar_5.2.17	DPWG_BackgroundInformation_20211116	DPWG_BackgroundInformation_20211116
CYP2D6	*3/*70	NoFunction/Uncertain	Intermediate Metabolizer	CYP2D6 IM	PharmVar_5.2.17	DPWG_BackgroundInformation_20211116	DPWG_BackgroundInformation_20211116
CYP2D6	*4/*70	NoFunction/Uncertain	Intermediate Metabolizer	CYP2D6 IM	PharmVar_5.2.17	DPWG_BackgroundInformation_20211116	DPWG_BackgroundInformation_20211116
CYP2D6	*5/*70	NoFunction/Uncertain	Intermediate Metabolizer	CYP2D6 IM	PharmVar_5.2.17	DPWG_BackgroundInformation_20211116	DPWG_BackgroundInformation_20211116
CYP2D6	*6/*70	NoFunction/Uncertain	Intermediate Metabolizer	CYP2D6 IM	PharmVar_5.2.17	DPWG_BackgroundInformation_20211116	DPWG_BackgroundInformation_20211116
CYP2D6	*9/*70	Decreased/Uncertain	Normal Metabolizer	CYP2D6 NM	PharmVar_5.2.17	DPWG_BackgroundInformation_20211116	DPWG_BackgroundInformation_20211116
CYP2D6	*10/*70	Decreased/Uncertain	Normal Metabolizer	CYP2D6 NM	PharmVar_5.2.17	DPWG_BackgroundInformation_20211116	DPWG_BackgroundInformation_20211116
CYP2D6	*17/*70	Decreased/Uncertain	Normal Metabolizer	CYP2D6 NM	PharmVar_5.2.17	DPWG_BackgroundInformation_20211116	DPWG_BackgroundInformation_20211116
CYP2D6	*29/*70	Decreased/Uncertain	Normal Metabolizer	CYP2D6 NM	PharmVar_5.2.17	DPWG_BackgroundInformation_20211116	DPWG_BackgroundInformation_20211116
CYP2D6	*34/*70	Normal/Uncertain	Normal Metabolizer	CYP2D6 NM	PharmVar_5.2.17	DPWG_BackgroundInformation_20211116	DPWG_BackgroundInformation_20211116
CYP2D6	*39/*70	Normal/Uncertain	Normal Metabolizer	CYP2D6 NM	PharmVar_5.2.17	DPWG_BackgroundInformation_20211116	DPWG_BackgroundInformation_20211116
CYP2D6	*41/*70	Decreased/Uncertain	Normal Metabolizer	CYP2D6 NM	PharmVar_5.2.17	DPWG_BackgroundInformation_20211116	DPWG_BackgroundInformation_20211116
CYP2D6	*64/*70	Uncertain/Uncertain	Normal Metabolizer	CYP2D6 NM	PharmVar_5.2.17	DPWG_BackgroundInformation_20211116	DPWG_BackgroundInformation_20211116
CYP2D6	*65/*70	Uncertain/Uncertain	Normal Metabolizer	CYP2D6 NM	PharmVar_5.2.17	DPWG_BackgroundInformation_20211116	DPWG_BackgroundInformation_20211116
CYP2D6	*69/*70	NoFunction/Uncertain	Intermediate Metabolizer	CYP2D6 IM	PharmVar_5.2.17	DPWG_BackgroundInformation_20211116	DPWG_BackgroundInformation_20211116
CYP2D6	*70/*70	Uncertain/Uncertain	Normal Metabolizer	CYP2D6 NM	PharmVar_5.2.17	DPWG_BackgroundInformation_20211116	DPWG_BackgroundInformation_20211116
CYP2D6	*1/*91	Normal/Decreased	Normal Metabolizer	CYP2D6 NM	PharmVar_5.2.17	DPWG_BackgroundInformation_20211116	DPWG_BackgroundInformation_20211116
CYP2D6	*2/*91	Normal/Decreased	Normal Metabolizer	CYP2D6 NM	PharmVar_5.2.17	DPWG_BackgroundInformation_20211116	DPWG_BackgroundInformation_20211116
CYP2D6	*3/*91	NoFunction/Decreased	Intermediate Metabolizer	CYP2D6 IM	PharmVar_5.2.17	DPWG_BackgroundInformation_20211116	DPWG_BackgroundInformation_20211116
CYP2D6	*4/*91	NoFunction/Decreased	Intermediate Metabolizer	CYP2D6 IM	PharmVar_5.2.17	DPWG_BackgroundInformation_20211116	DPWG_BackgroundInformation_20211116
CYP2D6	*5/*91	NoFunction/Decreased	Intermediate Metabolizer	CYP2D6 IM	PharmVar_5.2.17	DPWG_BackgroundInformation_20211116	DPWG_BackgroundInformation_20211116
CYP2D6	*6/*91	NoFunction/Decreased	Intermediate Metabolizer	CYP2D6 IM	PharmVar_5.2.17	DPWG_BackgroundInformation_20211116	DPWG_BackgroundInformation_20211116
CYP2D6	*9/*91	Decreased/Decreased	Intermediate Metabolizer	CYP2D6 IM	PharmVar_5.2.17	DPWG_BackgroundInformation_20211116	DPWG_BackgroundInformation_20211116
CYP2D6	*10/*91	Decreased/Decreased	Intermediate Metabolizer	CYP2D6 IM	PharmVar_5.2.17	DPWG_BackgroundInformation_20211116	DPWG_BackgroundInformation_20211116
CYP2D6	*17/*91	Decreased/Decreased	Intermediate Metabolizer	CYP2D6 IM	PharmVar_5.2.17	DPWG_BackgroundInformation_20211116	DPWG_BackgroundInformation_20211116
CYP2D6	*29/*91	Decreased/Decreased	Intermediate Metabolizer	CYP2D6 IM	PharmVar_5.2.17	DPWG_BackgroundInformation_20211116	DPWG_BackgroundInformation_20211116
CYP2D6	*34/*91	Normal/Decreased	Normal Metabolizer	CYP2D6 NM	PharmVar_5.2.17	DPWG_BackgroundInformation_20211116	DPWG_BackgroundInformation_20211116
CYP2D6	*39/*91	Normal/Decreased	Normal Metabolizer	CYP2D6 NM	PharmVar_5.2.17	DPWG_BackgroundInformation_20211116	DPWG_BackgroundInformation_20211116
CYP2D6	*41/*91	Decreased/Decreased	Intermediate Metabolizer	CYP2D6 IM	PharmVar_5.2.17	DPWG_BackgroundInformation_20211116	DPWG_BackgroundInformation_20211116
CYP2D6	*64/*91	Uncertain/Decreased	Normal Metabolizer	CYP2D6 NM	PharmVar_5.2.17	DPWG_BackgroundInformation_20211116	DPWG_BackgroundInformation_20211116
CYP2D6	*65/*91	Uncertain/Decreased	Normal Metabolizer	CYP2D6 NM	PharmVar_5.2.17	DPWG_BackgroundInformation_20211116	DPWG_BackgroundInformation_20211116
CYP2D6	*69/*91	NoFunction/Decreased	Intermediate Metabolizer	CYP2D6 IM	PharmVar_5.2.17	DPWG_BackgroundInformation_20211116	DPWG_BackgroundInformation_20211116
CYP2D6	*70/*91	Uncertain/Decreased	Normal Metabolizer	CYP2D6 NM	PharmVar_5.2.17	DPWG_BackgroundInformation_20211116	DPWG_BackgroundInformation_20211116
CYP2D6	*91/*91	Decreased/Decreased	Intermediate Metabolizer	CYP2D6 IM	PharmVar_5.2.17	DPWG_BackgroundInformation_20211116	DPWG_BackgroundInformation_20211116
CYP2D6	*1/*107	Normal/Unknown	Normal Metabolizer	CYP2D6 NM	PharmVar_5.2.17	DPWG_BackgroundInformation_20211116	DPWG_BackgroundInformation_20211116
CYP2D6	*2/*107	Normal/Unknown	Normal Metabolizer	CYP2D6 NM	PharmVar_5.2.17	DPWG_BackgroundInformation_20211116	DPWG_BackgroundInformation_20211116
CYP2D6	*3/*107	NoFunction/Unknown	Intermediate Metabolizer	CYP2D6 IM	PharmVar_5.2.17	DPWG_BackgroundInformation_20211116	DPWG_BackgroundInformation_20211116
CYP2D6	*4/*107	NoFunction/Unknown	Intermediate Metabolizer	CYP2D6 IM	PharmVar_5.2.17	DPWG_BackgroundInformation_20211116	DPWG_BackgroundInformation_20211116
CYP2D6	*5/*107	NoFunction/Unknown	Intermediate Metabolizer	CYP2D6 IM	PharmVar_5.2.17	DPWG_BackgroundInformation_20211116	DPWG_BackgroundInformation_20211116
CYP2D6	*6/*107	NoFunction/Unknown	Intermediate Metabolizer	CYP2D6 IM	PharmVar_5.2.17	DPWG_BackgroundInformation_20211116	DPWG_BackgroundInformation_20211116
CYP2D6	*9/*107	Decreased/Unknown	Normal Metabolizer	CYP2D6 NM	PharmVar_5.2.17	DPWG_BackgroundInformation_20211116	DPWG_BackgroundInformation_20211116
CYP2D6	*10/*107	Decreased/Unknown	Normal Metabolizer	CYP2D6 NM	PharmVar_5.2.17	DPWG_BackgroundInformation_20211116	DPWG_BackgroundInformation_20211116
CYP2D6	*17/*107	Decreased/Unknown	Normal Metabolizer	CYP2D6 NM	PharmVar_5.2.17	DPWG_BackgroundInformation_20211116	DPWG_BackgroundInformation_20211116
CYP2D6	*29/*107	Decreased/Unknown	Normal Metabolizer	CYP2D6 NM	PharmVar_5.2.17	DPWG_BackgroundInformation_20211116	DPWG_BackgroundInformation_20211116
CYP2D6	*34/*107	Normal/Unknown	Normal Metabolizer	CYP2D6 NM	PharmVar_5.2.17	DPWG_BackgroundInformation_20211116	DPWG_BackgroundInformation_20211116
CYP2D6	*39/*107	Normal/Unknown	Normal Metabolizer	CYP2D6 NM	PharmVar_5.2.17	DPWG_BackgroundInformation_20211116	DPWG_BackgroundInformation_20211116
CYP2D6	*41/*107	Decreased/Unknown	Normal Metabolizer	CYP2D6 NM	PharmVar_5.2.17	DPWG_BackgroundInformation_20211116	DPWG_BackgroundInformation_20211116
CYP2D6	*64/*107	Uncertain/Unknown	Normal Metabolizer	CYP2D6 NM	PharmVar_5.2.17	DPWG_BackgroundInformation_20211116	DPWG_BackgroundInformation_20211116
CYP2D6	*65/*107	Uncertain/Unknown	Normal Metabolizer	CYP2D6 NM	PharmVar_5.2.17	DPWG_BackgroundInformation_20211116	DPWG_BackgroundInformation_20211116
CYP2D6	*69/*107	NoFunction/Unknown	Intermediate Metabolizer	CYP2D6 IM	PharmVar_5.2.17	DPWG_BackgroundInformation_20211116	DPWG_BackgroundInformation_20211116
CYP2D6	*70/*107	Uncertain/Unknown	Normal Metabolizer	CYP2D6 NM	PharmVar_5.2.17	DPWG_BackgroundInformation_20211116	DPWG_BackgroundInformation_20211116
CYP2D6	*91/*107	Decreased/Unknown	Normal Metabolizer	CYP2D6 NM	PharmVar_5.2.17	DPWG_BackgroundInformation_20211116	DPWG_BackgroundInformation_20211116
CYP2D6	*107/*107	Unknown/Unknown	Normal Metabolizer	CYP2D6 NM	PharmVar_5.2.17	DPWG_BackgroundInformation_20211116	DPWG_BackgroundInformation_20211116
CYP2D6	*1/*109	Normal/Decreased	Normal Metabolizer	CYP2D6 NM	PharmVar_5.2.17	DPWG_BackgroundInformation_20211116	DPWG_BackgroundInformation_20211116
CYP2D6	*2/*109	Normal/Decreased	Normal Metabolizer	CYP2D6 NM	PharmVar_5.2.17	DPWG_BackgroundInformation_20211116	DPWG_BackgroundInformation_20211116
CYP2D6	*3/*109	NoFunction/Decreased	Intermediate Metabolizer	CYP2D6 IM	PharmVar_5.2.17	DPWG_BackgroundInformation_20211116	DPWG_BackgroundInformation_20211116
CYP2D6	*4/*109	NoFunction/Decreased	Intermediate Metabolizer	CYP2D6 IM	PharmVar_5.2.17	DPWG_BackgroundInformation_20211116	DPWG_BackgroundInformation_20211116
CYP2D6	*5/*109	NoFunction/Decreased	Intermediate Metabolizer	CYP2D6 IM	PharmVar_5.2.17	DPWG_BackgroundInformation_20211116	DPWG_BackgroundInformation_20211116
CYP2D6	*6/*109	NoFunction/Decreased	Intermediate Metabolizer	CYP2D6 IM	PharmVar_5.2.17	DPWG_BackgroundInformation_20211116	DPWG_BackgroundInformation_20211116
CYP2D6	*9/*109	Decreased/Decreased	Intermediate Metabolizer	CYP2D6 IM	PharmVar_5.2.17	DPWG_BackgroundInformation_20211116	DPWG_BackgroundInformation_20211116
CYP2D6	*10/*109	Decreased/Decreased	Intermediate Metabolizer	CYP2D6 IM	PharmVar_5.2.17	DPWG_BackgroundInformation_20211116	DPWG_BackgroundInformation_20211116
CYP2D6	*17/*109	Decreased/Decreased	Intermediate Metabolizer	CYP2D6 IM	PharmVar_5.2.17	DPWG_BackgroundInformation_20211116	DPWG_BackgroundInformation_20211116
CYP2D6	*29/*109	Decreased/Decreased	Intermediate Metabolizer	CYP2D6 IM	PharmVar_5.2.17	DPWG_BackgroundInformation_20211116	DPWG_BackgroundInformation_20211116
CYP2D6	*34/*109	Normal/Decreased	Normal Metabolizer	CYP2D6 NM	PharmVar_5.2.17	DPWG_BackgroundInformation_20211116	DPWG_BackgroundInformation_20211116
CYP2D6	*39/*109	Normal/Decreased	Normal Metabolizer	CYP2D6 NM	PharmVar_5.2.17	DPWG_BackgroundInformation_20211116	DPWG_BackgroundInformation_20211116
CYP2D6	*41/*109	Decreased/Decreased	Intermediate Metabolizer	CYP2D6 IM	PharmVar_5.2.17	DPWG_BackgroundInformation_20211116	DPWG_BackgroundInformation_20211116
CYP2D6	*64/*109	Uncertain/Decreased	Normal Metabolizer	CYP2D6 NM	PharmVar_5.2.17	DPWG_BackgroundInformation_20211116	DPWG_BackgroundInformation_20211116
CYP2D6	*65/*109	Uncertain/Decreased	Normal Metabolizer	CYP2D6 NM	PharmVar_5.2.17	DPWG_BackgroundInformation_20211116	DPWG_BackgroundInformation_20211116
CYP2D6	*69/*109	NoFunction/Decreased	Intermediate Metabolizer	CYP2D6 IM	PharmVar_5.2.17	DPWG_BackgroundInformation_20211116	DPWG_BackgroundInformation_20211116
CYP2D6	*70/*109	Uncertain/Decreased	Normal Metabolizer	CYP2D6 NM	PharmVar_5.2.17	DPWG_BackgroundInformation_20211116	DPWG_BackgroundInformation_20211116
CYP2D6	*91/*109	Decreased/Decreased	Intermediate Metabolizer	CYP2D6 IM	PharmVar_5.2.17	DPWG_BackgroundInformation_20211116	DPWG_BackgroundInformation_20211116
CYP2D6	*107/*109	Unknown/Decreased	Normal Metabolizer	CYP2D6 NM	PharmVar_5.2.17	DPWG_BackgroundInformation_20211116	DPWG_BackgroundInformation_20211116
CYP2D6	*109/*109	Decreased/Decreased	Intermediate Metabolizer	CYP2D6 IM	PharmVar_5.2.17	DPWG_BackgroundInformation_20211116	DPWG_BackgroundInformation_20211116
CYP2D6	*1/*119	Normal/Decreased	Normal Metabolizer	CYP2D6 NM	PharmVar_5.2.17	DPWG_BackgroundInformation_20211116	DPWG_BackgroundInformation_20211116
CYP2D6	*2/*119	Normal/Decreased	Normal Metabolizer	CYP2D6 NM	PharmVar_5.2.17	DPWG_BackgroundInformation_20211116	DPWG_BackgroundInformation_20211116
CYP2D6	*3/*119	NoFunction/Decreased	Intermediate Metabolizer	CYP2D6 IM	PharmVar_5.2.17	DPWG_BackgroundInformation_20211116	DPWG_BackgroundInformation_20211116
CYP2D6	*4/*119	NoFunction/Decreased	Intermediate Metabolizer	CYP2D6 IM	PharmVar_5.2.17	DPWG_BackgroundInformation_20211116	DPWG_BackgroundInformation_20211116
CYP2D6	*5/*119	NoFunction/Decreased	Intermediate Metabolizer	CYP2D6 IM	PharmVar_5.2.17	DPWG_BackgroundInformation_20211116	DPWG_BackgroundInformation_20211116
CYP2D6	*6/*119	NoFunction/Decreased	Intermediate Metabolizer	CYP2D6 IM	PharmVar_5.2.17	DPWG_BackgroundInformation_20211116	DPWG_BackgroundInformation_20211116
CYP2D6	*9/*119	Decreased/Decreased	Intermediate Metabolizer	CYP2D6 IM	PharmVar_5.2.17	DPWG_BackgroundInformation_20211116	DPWG_BackgroundInformation_20211116
CYP2D6	*10/*119	Decreased/Decreased	Intermediate Metabolizer	CYP2D6 IM	PharmVar_5.2.17	DPWG_BackgroundInformation_20211116	DPWG_BackgroundInformation_20211116
CYP2D6	*17/*119	Decreased/Decreased	Intermediate Metabolizer	CYP2D6 IM	PharmVar_5.2.17	DPWG_BackgroundInformation_20211116	DPWG_BackgroundInformation_20211116
CYP2D6	*29/*119	Decreased/Decreased	Intermediate Metabolizer	CYP2D6 IM	PharmVar_5.2.17	DPWG_BackgroundInformation_20211116	DPWG_BackgroundInformation_20211116
CYP2D6	*34/*119	Normal/Decreased	Normal Metabolizer	CYP2D6 NM	PharmVar_5.2.17	DPWG_BackgroundInformation_20211116	DPWG_BackgroundInformation_20211116
CYP2D6	*39/*119	Normal/Decreased	Normal Metabolizer	CYP2D6 NM	PharmVar_5.2.17	DPWG_BackgroundInformation_20211116	DPWG_BackgroundInformation_20211116
CYP2D6	*41/*119	Decreased/Decreased	Intermediate Metabolizer	CYP2D6 IM	PharmVar_5.2.17	DPWG_BackgroundInformation_20211116	DPWG_BackgroundInformation_20211116
CYP2D6	*64/*119	Uncertain/Decreased	Normal Metabolizer	CYP2D6 NM	PharmVar_5.2.17	DPWG_BackgroundInformation_20211116	DPWG_BackgroundInformation_20211116
CYP2D6	*65/*119	Uncertain/Decreased	Normal Metabolizer	CYP2D6 NM	PharmVar_5.2.17	DPWG_BackgroundInformation_20211116	DPWG_BackgroundInformation_20211116
CYP2D6	*69/*119	NoFunction/Decreased	Intermediate Metabolizer	CYP2D6 IM	PharmVar_5.2.17	DPWG_BackgroundInformation_20211116	DPWG_BackgroundInformation_20211116
CYP2D6	*70/*119	Uncertain/Decreased	Normal Metabolizer	CYP2D6 NM	PharmVar_5.2.17	DPWG_BackgroundInformation_20211116	DPWG_BackgroundInformation_20211116
CYP2D6	*91/*119	Decreased/Decreased	Intermediate Metabolizer	CYP2D6 IM	PharmVar_5.2.17	DPWG_BackgroundInformation_20211116	DPWG_BackgroundInformation_20211116
CYP2D6	*107/*119	Unknown/Decreased	Normal Metabolizer	CYP2D6 NM	PharmVar_5.2.17	DPWG_BackgroundInformation_20211116	DPWG_BackgroundInformation_20211116
CYP2D6	*109/*119	Decreased/Decreased	Intermediate Metabolizer	CYP2D6 IM	PharmVar_5.2.17	DPWG_BackgroundInformation_20211116	DPWG_BackgroundInformation_20211116
CYP2D6	*119/*119	Decreased/Decreased	Intermediate Metabolizer	CYP2D6 IM	PharmVar_5.2.17	DPWG_BackgroundInformation_20211116	DPWG_BackgroundInformation_20211116
CYP2D6	*1/*164	Normal/Unknown	Normal Metabolizer	CYP2D6 NM	PharmVar_5.2.17	DPWG_BackgroundInformation_20211116	DPWG_BackgroundInformation_20211116
CYP2D6	*2/*164	Normal/Unknown	Normal Metabolizer	CYP2D6 NM	PharmVar_5.2.17	DPWG_BackgroundInformation_20211116	DPWG_BackgroundInformation_20211116
CYP2D6	*3/*164	NoFunction/Unknown	Intermediate Metabolizer	CYP2D6 IM	PharmVar_5.2.17	DPWG_BackgroundInformation_20211116	DPWG_BackgroundInformation_20211116
CYP2D6	*4/*164	NoFunction/Unknown	Intermediate Metabolizer	CYP2D6 IM	PharmVar_5.2.17	DPWG_BackgroundInformation_20211116	DPWG_BackgroundInformation_20211116
CYP2D6	*5/*164	NoFunction/Unknown	Intermediate Metabolizer	CYP2D6 IM	PharmVar_5.2.17	DPWG_BackgroundInformation_20211116	DPWG_BackgroundInformation_20211116
CYP2D6	*6/*164	NoFunction/Unknown	Intermediate Metabolizer	CYP2D6 IM	PharmVar_5.2.17	DPWG_BackgroundInformation_20211116	DPWG_BackgroundInformation_20211116
CYP2D6	*9/*164	Decreased/Unknown	Normal Metabolizer	CYP2D6 NM	PharmVar_5.2.17	DPWG_BackgroundInformation_20211116	DPWG_BackgroundInformation_20211116
CYP2D6	*10/*164	Decreased/Unknown	Normal Metabolizer	CYP2D6 NM	PharmVar_5.2.17	DPWG_BackgroundInformation_20211116	DPWG_BackgroundInformation_20211116
CYP2D6	*17/*164	Decreased/Unknown	Normal Metabolizer	CYP2D6 NM	PharmVar_5.2.17	DPWG_BackgroundInformation_20211116	DPWG_BackgroundInformation_20211116
CYP2D6	*29/*164	Decreased/Unknown	Normal Metabolizer	CYP2D6 NM	PharmVar_5.2.17	DPWG_BackgroundInformation_20211116	DPWG_BackgroundInformation_20211116
CYP2D6	*34/*164	Normal/Unknown	Normal Metabolizer	CYP2D6 NM	PharmVar_5.2.17	DPWG_BackgroundInformation_20211116	DPWG_BackgroundInformation_20211116
CYP2D6	*39/*164	Normal/Unknown	Normal Metabolizer	CYP2D6 NM	PharmVar_5.2.17	DPWG_BackgroundInformation_20211116	DPWG_BackgroundInformation_20211116
CYP2D6	*41/*164	Decreased/Unknown	Normal Metabolizer	CYP2D6 NM	PharmVar_5.2.17	DPWG_BackgroundInformation_20211116	DPWG_BackgroundInformation_20211116
CYP2D6	*64/*164	Uncertain/Unknown	Normal Metabolizer	CYP2D6 NM	PharmVar_5.2.17	DPWG_BackgroundInformation_20211116	DPWG_BackgroundInformation_20211116
CYP2D6	*65/*164	Uncertain/Unknown	Normal Metabolizer	CYP2D6 NM	PharmVar_5.2.17	DPWG_BackgroundInformation_20211116	DPWG_BackgroundInformation_20211116
CYP2D6	*69/*164	NoFunction/Unknown	Intermediate Metabolizer	CYP2D6 IM	PharmVar_5.2.17	DPWG_BackgroundInformation_20211116	DPWG_BackgroundInformation_20211116
CYP2D6	*70/*164	Uncertain/Unknown	Normal Metabolizer	CYP2D6 NM	PharmVar_5.2.17	DPWG_BackgroundInformation_20211116	DPWG_BackgroundInformation_20211116
CYP2D6	*91/*164	Decreased/Unknown	Normal Metabolizer	CYP2D6 NM	PharmVar_5.2.17	DPWG_BackgroundInformation_20211116	DPWG_BackgroundInformation_20211116
CYP2D6	*107/*164	Unknown/Unknown	Normal Metabolizer	CYP2D6 NM	PharmVar_5.2.17	DPWG_BackgroundInformation_20211116	DPWG_BackgroundInformation_20211116
CYP2D6	*109/*164	Decreased/Unknown	Normal Metabolizer	CYP2D6 NM	PharmVar_5.2.17	DPWG_BackgroundInformation_20211116	DPWG_BackgroundInformation_20211116
CYP2D6	*119/*164	Decreased/Unknown	Normal Metabolizer	CYP2D6 NM	PharmVar_5.2.17	DPWG_BackgroundInformation_20211116	DPWG_BackgroundInformation_20211116
CYP2D6	*164/*164	Unknown/Unknown	Normal Metabolizer	CYP2D6 NM	PharmVar_5.2.17	DPWG_BackgroundInformation_20211116	DPWG_BackgroundInformation_20211116

### Sheet: S4f_CYP3A4_diplo_to_ci
Gene	Diplotype	AlleleFunction	PredictedPhenotype	Contraindication	SourceAlleleFunction	SourcePredictedPhenotype	SourceContraindication
CYP3A4	*1/*1	Normal/Normal	Normal Metabolizer	CYP3A4 NM	DPWG_BackgroundInformation_20210824	DPWG_BackgroundInformation_20210824	DPWG_BackgroundInformation_20210824
CYP3A4	*1/*22	Normal/Decreased	Intermediate Metabolizer	CYP3A4 IM	DPWG_BackgroundInformation_20210824	DPWG_BackgroundInformation_20210824	DPWG_BackgroundInformation_20210824
CYP3A4	*22/*22	Decreased/Decreased	Poor Metabolizer	CYP3A4 PM	DPWG_BackgroundInformation_20210824	DPWG_BackgroundInformation_20210824	DPWG_BackgroundInformation_20210824

### Sheet: S4g_CYP3A5_diplo_to_ci
Gene	Diplotype	AlleleFunction	PredictedPhenotype	Contraindication	SourceAlleleFunction	SourcePredictedPhenotype	SourceContraindication
CYP3A5	*1/*1	Normal/Normal	Normal Metabolizer	CYP3A5 homozygote expresser	PharmVar_5.2.17	DPWG_BackgroundInformation_20200320	DPWG_BackgroundInformation_20200320
CYP3A5	*1/*3	Normal/NoFunction	Intermediate Metabolizer	CYP3A5 heterozygote expresser	PharmVar_5.2.17	DPWG_BackgroundInformation_20200320	DPWG_BackgroundInformation_20200320
CYP3A5	*3/*3	NoFunction/NoFunction	Poor Metabolizer	CYP3A5 non-expresser	PharmVar_5.2.17	DPWG_BackgroundInformation_20200320	DPWG_BackgroundInformation_20200320
CYP3A5	*1/*6	Normal/NoFunction	Intermediate Metabolizer	CYP3A5 heterozygote expresser	PharmVar_5.2.17	DPWG_BackgroundInformation_20200320	DPWG_BackgroundInformation_20200320
CYP3A5	*3/*6	NoFunction/NoFunction	Poor Metabolizer	CYP3A5 non-expresser	PharmVar_5.2.17	DPWG_BackgroundInformation_20200320	DPWG_BackgroundInformation_20200320
CYP3A5	*6/*6	NoFunction/NoFunction	Poor Metabolizer	CYP3A5 non-expresser	PharmVar_5.2.17	DPWG_BackgroundInformation_20200320	DPWG_BackgroundInformation_20200320

### Sheet: S4h_MTHFR_diplo_to_ci
Gene	Diplotype	AlleleFunction	PredictedPhenotype	Contraindication	SourceAlleleFunction	SourcePredictedPhenotype	SourceContraindication
MTHFR	677C/677C	NA/NA	NA	MTHFR 677CC	NA	NA	DPWG_BackgroundInformation_20201223
MTHFR	677C/677T	NA/NA	NA	MTHFR 677CT	NA	NA	DPWG_BackgroundInformation_20201223
MTHFR	677T/677T	NA/NA	NA	MTHFR 677TT	NA	NA	DPWG_BackgroundInformation_20201223

### Sheet: S4i_NUDT15_diplo_to_ci
Gene	Diplotype	AlleleFunction	PredictedPhenotype	Contraindication	SourceAlleleFunction	SourcePredictedPhenotype	SourceContraindication
NUDT15	*1/*1	Normal/Normal	Normal Metabolizer	NUDT15 NM	PharmVar_5.2.17	DPWG_BackgroundInformation_20181105	DPWG_BackgroundInformation_20181105
NUDT15	*1/*3	Normal/NoFunction	Intermediate Metabolizer	NUDT15 IM	PharmVar_5.2.17	DPWG_BackgroundInformation_20181105	DPWG_BackgroundInformation_20181105
NUDT15	*3/*3	NoFunction/NoFunction	Poor Metabolizer	NUDT15 PM	PharmVar_5.2.17	DPWG_BackgroundInformation_20181105	DPWG_BackgroundInformation_20181105

### Sheet: S4j_SLCO1B1_diplo_to_ci
Gene	Diplotype	AlleleFunction	PredictedPhenotype	Contraindication	SourceAlleleFunction	SourcePredictedPhenotype	SourceContraindication
SLCO1B1	521T/521T	NA/NA	NA	SLCO1B1 521TT	NA	NA	DPWG_BackgroundInformation_20200224
SLCO1B1	521T/521C	NA/NA	NA	SLCO1B1 521TC	NA	NA	DPWG_BackgroundInformation_20200224
SLCO1B1	521C/521C	NA/NA	NA	SLCO1B1 521CC	NA	NA	DPWG_BackgroundInformation_20200224

### Sheet: S4k_TPMT_diplo_to_ci
Gene	Diplotype	AlleleFunction	PredictedPhenotype	Contraindication	SourceAlleleFunction	SourcePredictedPhenotype	SourceContraindication
TPMT	*1/*1	Normal/Normal	Normal Metabolizer	TPMT NM	PharmVar_5.2.17	DPWG_BackgroundInformation_20191008	DPWG_BackgroundInformation_20191008
TPMT	*1/*2	Normal/NoFunction	Intermediate Metabolizer	TPMT IM	PharmVar_5.2.17	DPWG_BackgroundInformation_20191008	DPWG_BackgroundInformation_20191008
TPMT	*2/*2	NoFunction/NoFunction	Poor Metabolizer	TPMT PM	PharmVar_5.2.17	DPWG_BackgroundInformation_20191008	DPWG_BackgroundInformation_20191008
TPMT	*1/*3A	Normal/NoFunction	Intermediate Metabolizer	TPMT IM	PharmVar_5.2.17	DPWG_BackgroundInformation_20191008	DPWG_BackgroundInformation_20191008
TPMT	*2/*3A	NoFunction/NoFunction	Poor Metabolizer	TPMT PM	PharmVar_5.2.17	DPWG_BackgroundInformation_20191008	DPWG_BackgroundInformation_20191008
TPMT	*3A/*3A	NoFunction/NoFunction	Poor Metabolizer	TPMT PM	PharmVar_5.2.17	DPWG_BackgroundInformation_20191008	DPWG_BackgroundInformation_20191008
TPMT	*1/*3B	Normal/NoFunction	Intermediate Metabolizer	TPMT IM	PharmVar_5.2.17	DPWG_BackgroundInformation_20191008	DPWG_BackgroundInformation_20191008
TPMT	*2/*3B	NoFunction/NoFunction	Poor Metabolizer	TPMT PM	PharmVar_5.2.17	DPWG_BackgroundInformation_20191008	DPWG_BackgroundInformation_20191008
TPMT	*3A/*3B	NoFunction/NoFunction	Poor Metabolizer	TPMT PM	PharmVar_5.2.17	DPWG_BackgroundInformation_20191008	DPWG_BackgroundInformation_20191008
TPMT	*3B/*3B	NoFunction/NoFunction	Poor Metabolizer	TPMT PM	PharmVar_5.2.17	DPWG_BackgroundInformation_20191008	DPWG_BackgroundInformation_20191008
TPMT	*1/*3C	Normal/NoFunction	Intermediate Metabolizer	TPMT IM	PharmVar_5.2.17	DPWG_BackgroundInformation_20191008	DPWG_BackgroundInformation_20191008
TPMT	*2/*3C	NoFunction/NoFunction	Poor Metabolizer	TPMT PM	PharmVar_5.2.17	DPWG_BackgroundInformation_20191008	DPWG_BackgroundInformation_20191008
TPMT	*3A/*3C	NoFunction/NoFunction	Poor Metabolizer	TPMT PM	PharmVar_5.2.17	DPWG_BackgroundInformation_20191008	DPWG_BackgroundInformation_20191008
TPMT	*3B/*3C	NoFunction/NoFunction	Poor Metabolizer	TPMT PM	PharmVar_5.2.17	DPWG_BackgroundInformation_20191008	DPWG_BackgroundInformation_20191008
TPMT	*3C/*3C	NoFunction/NoFunction	Poor Metabolizer	TPMT PM	PharmVar_5.2.17	DPWG_BackgroundInformation_20191008	DPWG_BackgroundInformation_20191008

### Sheet: S4l_VKORC1_diplo_to_ci
Gene	Diplotype	AlleleFunction	PredictedPhenotype	Contraindication	SourceAlleleFunction	SourcePredictedPhenotype	SourceContraindication
VKORC1	-1639G/-1639G	NA/NA	NA	VKORC1 -1639 GG	NA	NA	DPWG_BackgroundInformation_20180713
VKORC1	-1639G/-1639A	NA/NA	NA	VKORC1 -1639 GA	NA	NA	DPWG_BackgroundInformation_20180713
VKORC1	-1639A/-1639A	NA/NA	NA	VKORC1 -1639 AA	NA	NA	DPWG_BackgroundInformation_20180713

### Sheet: S5_communication_materials
Contraindication	Drug	PGx_monitoring	Actionable	App_category	Lay_text_medication	Lay_text_ci
CYP2D6 IM	Amiodaron	No	No	Not shown in app	#Voorspelde invloed van je DNA#: Er is onderzocht of er een effect is van DNA op de verwerking van amiodaron. Hiervoor is geen of onvoldoende bewijs gevonden.; #Dit doet het medicijn#: Amiodaron vertraagt de hartslag en zorgt dat het hart regelmatiger klopt. Het wordt voorgeschreven bij hartritmestoornissen en om hartritmestoornissen te voorkomen. Voor meer informatie over amiodaron, kijk op: https://www.apotheek.nl/medicijnen/amiodaron. Bron: Richtlijn farmacogenetica van de beroepsorganisatie voor apothekers (KNMP), september 2022.	#CYP2D6 IM#: DNA is de drager van genetische informatie, en bepaalt daarmee welke erfelijke eigenschappen je van je voorouders erft. Hoe je lichaam op bepaalde medicijnen reageert, is ook deels erfelijk bepaald. Medicijnen worden in het lichaam verwerkt door verschillende enzymen en eiwitten. Enzymen zijn versnellers die chemische processen, zoals de activatie of afbraak van medicijnen, mogelijk maken. Een van deze enzymen is CYP2D6 (cytochroom P450, isoenzym 2D6). Dit enzym bevindt zich voornamelijk in de lever. De versie van het CYP2D6-gen die bij jou is vastgesteld, wordt in medische richtlijnen ingedeeld in een groep met de naam 'CYP2D6 IM'. Je bent voor CYP2D6 een zogenaamde Intermediate Metabolizer (IM), wat wil zeggen dat jouw versie van het enzym CYP2D6 iets langzamer dan gemiddeld werkt. Dat betekent dat je lichaam medicijnen die door CYP2D6 worden verwerkt, iets langzamer dan gemiddeld verwerkt. Hierdoor is de kans iets groter dan gemiddeld dat die medicijnen niet goed (genoeg) werken of meer bijwerkingen dan gemiddeld veroorzaken. Bron: Richtlijn farmacogenetica van de beroepsorganisatie voor apothekers (KNMP), september 2022.
CYP2D6 NM	Amiodaron	No	No	Not shown in app	#Voorspelde invloed van je DNA#: Er is onderzocht of er een effect is van DNA op de verwerking van amiodaron. Hiervoor is geen of onvoldoende bewijs gevonden.; #Dit doet het medicijn#: Amiodaron vertraagt de hartslag en zorgt dat het hart regelmatiger klopt. Het wordt voorgeschreven bij hartritmestoornissen en om hartritmestoornissen te voorkomen. Voor meer informatie over amiodaron, kijk op: https://www.apotheek.nl/medicijnen/amiodaron. Bron: Richtlijn farmacogenetica van de beroepsorganisatie voor apothekers (KNMP), september 2022.	#CYP2D6 NM#: DNA is de drager van genetische informatie, en bepaalt daarmee welke erfelijke eigenschappen je van je voorouders erft. Hoe je lichaam op bepaalde medicijnen reageert, is ook deels erfelijk bepaald. Medicijnen worden in het lichaam verwerkt door verschillende enzymen en eiwitten. Enzymen zijn versnellers die chemische processen, zoals de activatie of afbraak van medicijnen, mogelijk maken. Een van deze enzymen is CYP2D6 (cytochroom P450, isoenzym 2D6). Dit enzym bevindt zich voornamelijk in de lever. De versie van het CYP2D6-gen die bij jou is vastgesteld, wordt in medische richtlijnen ingedeeld in een groep met de naam 'CYP2D6 NM'. Je bent voor CYP2D6 een zogenaamde Normal Metabolizer (NM), wat wil zeggen dat jouw versie van het enzym CYP2D6 met een gemiddelde snelheid werkt. Dat betekent dat je lichaam medicijnen die door CYP2D6 worden verwerkt, met een gemiddelde snelheid verwerkt. Hierdoor is je kans op bijwerkingen niet groter dan gemiddeld. Ook heeft de standaarddosering voor jou waarschijnlijk voldoende effect. Bron: Richtlijn farmacogenetica van de beroepsorganisatie voor apothekers (KNMP), september 2022.
CYP2D6 PM	Amiodaron	No	No	Not shown in app	#Voorspelde invloed van je DNA#: Er is onderzocht of er een effect is van DNA op de verwerking van amiodaron. Hiervoor is geen of onvoldoende bewijs gevonden.; #Dit doet het medicijn#: Amiodaron vertraagt de hartslag en zorgt dat het hart regelmatiger klopt. Het wordt voorgeschreven bij hartritmestoornissen en om hartritmestoornissen te voorkomen. Voor meer informatie over amiodaron, kijk op: https://www.apotheek.nl/medicijnen/amiodaron. Bron: Richtlijn farmacogenetica van de beroepsorganisatie voor apothekers (KNMP), september 2022.	#CYP2D6 PM#: DNA is de drager van genetische informatie, en bepaalt daarmee welke erfelijke eigenschappen je van je voorouders erft. Hoe je lichaam op bepaalde medicijnen reageert, is ook deels erfelijk bepaald. Medicijnen worden in het lichaam verwerkt door verschillende enzymen en eiwitten. Enzymen zijn versnellers die chemische processen, zoals de activatie of afbraak van medicijnen, mogelijk maken. Een van deze enzymen is CYP2D6 (cytochroom P450, isoenzym 2D6). Dit enzym bevindt zich voornamelijk in de lever. De versie van het CYP2D6-gen die bij jou is vastgesteld, wordt in medische richtlijnen ingedeeld in een groep met de naam 'CYP2D6 PM'. Je bent voor CYP2D6 een zogenaamde Poor Metabolizer (PM), wat wil zeggen dat jouw versie van het enzym CYP2D6 veel langzamer dan gemiddeld werkt. Dat betekent dat je lichaam medicijnen die door CYP2D6 worden verwerkt, veel langzamer dan gemiddeld verwerkt. Hierdoor is de kans groter dan gemiddeld dat die medicijnen niet goed (genoeg) werken of meer bijwerkingen dan gemiddeld veroorzaken. Bron: Richtlijn farmacogenetica van de beroepsorganisatie voor apothekers (KNMP), september 2022.
CYP2D6 UM	Amiodaron	No	No	Not shown in app	#Voorspelde invloed van je DNA#: Er is onderzocht of er een effect is van DNA op de verwerking van amiodaron. Hiervoor is geen of onvoldoende bewijs gevonden.; #Dit doet het medicijn#: Amiodaron vertraagt de hartslag en zorgt dat het hart regelmatiger klopt. Het wordt voorgeschreven bij hartritmestoornissen en om hartritmestoornissen te voorkomen. Voor meer informatie over amiodaron, kijk op: https://www.apotheek.nl/medicijnen/amiodaron. Bron: Richtlijn farmacogenetica van de beroepsorganisatie voor apothekers (KNMP), september 2022.	#CYP2D6 UM#: DNA is de drager van genetische informatie, en bepaalt daarmee welke erfelijke eigenschappen je van je voorouders erft. Hoe je lichaam op bepaalde medicijnen reageert, is ook deels erfelijk bepaald. Medicijnen worden in het lichaam verwerkt door verschillende enzymen en eiwitten. Enzymen zijn versnellers die chemische processen, zoals de activatie of afbraak van medicijnen, mogelijk maken. Een van deze enzymen is CYP2D6 (cytochroom P450, isoenzym 2D6). Dit enzym bevindt zich voornamelijk in de lever. De versie van het CYP2D6-gen die bij jou is vastgesteld, wordt in medische richtlijnen ingedeeld in een groep met de naam 'CYP2D6 UM'. Je bent voor CYP2D6 een zogenaamde Ultrarapid Metabolizer (UM), wat wil zeggen dat jouw versie van het enzym CYP2D6 veel sneller dan gemiddeld werkt. Dat betekent dat je lichaam medicijnen die door CYP2D6 worden verwerkt, veel sneller dan gemiddeld verwerkt. Hierdoor is de kans groter dan gemiddeld dat die medicijnen niet goed (genoeg) werken of meer bijwerkingen dan gemiddeld veroorzaken. Bron: Richtlijn farmacogenetica van de beroepsorganisatie voor apothekers (KNMP), september 2022.
CYP2D6 IM	Atenolol	No	No	Not shown in app	#Voorspelde invloed van je DNA#: Er is onderzocht of er een effect is van DNA op de verwerking van atenolol. Hiervoor is geen of onvoldoende bewijs gevonden.; #Dit doet het medicijn#: Atenolol is een b√®tablokker. Het vertraagt de hartslag, verlaagt de bloeddruk, en zorgt ervoor dat het hart minder zuurstof nodig heeft. Het wordt voorgeschreven bij een te hoge bloeddruk, pijn op de borst, hartritmestoornissen en bij hartinfarcten. Ook wordt atenolol voorgeschreven om hartritmestoornissen te voorkomen. Voor meer informatie over atenolol, kijk op: https://www.apotheek.nl/medicijnen/atenolol. Bron: Richtlijn farmacogenetica van de beroepsorganisatie voor apothekers (KNMP), september 2022.	#CYP2D6 IM#: DNA is de drager van genetische informatie, en bepaalt daarmee welke erfelijke eigenschappen je van je voorouders erft. Hoe je lichaam op bepaalde medicijnen reageert, is ook deels erfelijk bepaald. Medicijnen worden in het lichaam verwerkt door verschillende enzymen en eiwitten. Enzymen zijn versnellers die chemische processen, zoals de activatie of afbraak van medicijnen, mogelijk maken. Een van deze enzymen is CYP2D6 (cytochroom P450, isoenzym 2D6). Dit enzym bevindt zich voornamelijk in de lever. De versie van het CYP2D6-gen die bij jou is vastgesteld, wordt in medische richtlijnen ingedeeld in een groep met de naam 'CYP2D6 IM'. Je bent voor CYP2D6 een zogenaamde Intermediate Metabolizer (IM), wat wil zeggen dat jouw versie van het enzym CYP2D6 iets langzamer dan gemiddeld werkt. Dat betekent dat je lichaam medicijnen die door CYP2D6 worden verwerkt, iets langzamer dan gemiddeld verwerkt. Hierdoor is de kans iets groter dan gemiddeld dat die medicijnen niet goed (genoeg) werken of meer bijwerkingen dan gemiddeld veroorzaken. Bron: Richtlijn farmacogenetica van de beroepsorganisatie voor apothekers (KNMP), september 2022.
CYP2D6 NM	Atenolol	No	No	Not shown in app	#Voorspelde invloed van je DNA#: Er is onderzocht of er een effect is van DNA op de verwerking van atenolol. Hiervoor is geen of onvoldoende bewijs gevonden.; #Dit doet het medicijn#: Atenolol is een b√®tablokker. Het vertraagt de hartslag, verlaagt de bloeddruk, en zorgt ervoor dat het hart minder zuurstof nodig heeft. Het wordt voorgeschreven bij een te hoge bloeddruk, pijn op de borst, hartritmestoornissen en bij hartinfarcten. Ook wordt atenolol voorgeschreven om hartritmestoornissen te voorkomen. Voor meer informatie over atenolol, kijk op: https://www.apotheek.nl/medicijnen/atenolol. Bron: Richtlijn farmacogenetica van de beroepsorganisatie voor apothekers (KNMP), september 2022.	#CYP2D6 NM#: DNA is de drager van genetische informatie, en bepaalt daarmee welke erfelijke eigenschappen je van je voorouders erft. Hoe je lichaam op bepaalde medicijnen reageert, is ook deels erfelijk bepaald. Medicijnen worden in het lichaam verwerkt door verschillende enzymen en eiwitten. Enzymen zijn versnellers die chemische processen, zoals de activatie of afbraak van medicijnen, mogelijk maken. Een van deze enzymen is CYP2D6 (cytochroom P450, isoenzym 2D6). Dit enzym bevindt zich voornamelijk in de lever. De versie van het CYP2D6-gen die bij jou is vastgesteld, wordt in medische richtlijnen ingedeeld in een groep met de naam 'CYP2D6 NM'. Je bent voor CYP2D6 een zogenaamde Normal Metabolizer (NM), wat wil zeggen dat jouw versie van het enzym CYP2D6 met een gemiddelde snelheid werkt. Dat betekent dat je lichaam medicijnen die door CYP2D6 worden verwerkt, met een gemiddelde snelheid verwerkt. Hierdoor is je kans op bijwerkingen niet groter dan gemiddeld. Ook heeft de standaarddosering voor jou waarschijnlijk voldoende effect. Bron: Richtlijn farmacogenetica van de beroepsorganisatie voor apothekers (KNMP), september 2022.
CYP2D6 PM	Atenolol	No	No	Not shown in app	#Voorspelde invloed van je DNA#: Er is onderzocht of er een effect is van DNA op de verwerking van atenolol. Hiervoor is geen of onvoldoende bewijs gevonden.; #Dit doet het medicijn#: Atenolol is een b√®tablokker. Het vertraagt de hartslag, verlaagt de bloeddruk, en zorgt ervoor dat het hart minder zuurstof nodig heeft. Het wordt voorgeschreven bij een te hoge bloeddruk, pijn op de borst, hartritmestoornissen en bij hartinfarcten. Ook wordt atenolol voorgeschreven om hartritmestoornissen te voorkomen. Voor meer informatie over atenolol, kijk op: https://www.apotheek.nl/medicijnen/atenolol. Bron: Richtlijn farmacogenetica van de beroepsorganisatie voor apothekers (KNMP), september 2022.	#CYP2D6 PM#: DNA is de drager van genetische informatie, en bepaalt daarmee welke erfelijke eigenschappen je van je voorouders erft. Hoe je lichaam op bepaalde medicijnen reageert, is ook deels erfelijk bepaald. Medicijnen worden in het lichaam verwerkt door verschillende enzymen en eiwitten. Enzymen zijn versnellers die chemische processen, zoals de activatie of afbraak van medicijnen, mogelijk maken. Een van deze enzymen is CYP2D6 (cytochroom P450, isoenzym 2D6). Dit enzym bevindt zich voornamelijk in de lever. De versie van het CYP2D6-gen die bij jou is vastgesteld, wordt in medische richtlijnen ingedeeld in een groep met de naam 'CYP2D6 PM'. Je bent voor CYP2D6 een zogenaamde Poor Metabolizer (PM), wat wil zeggen dat jouw versie van het enzym CYP2D6 veel langzamer dan gemiddeld werkt. Dat betekent dat je lichaam medicijnen die door CYP2D6 worden verwerkt, veel langzamer dan gemiddeld verwerkt. Hierdoor is de kans groter dan gemiddeld dat die medicijnen niet goed (genoeg) werken of meer bijwerkingen dan gemiddeld veroorzaken. Bron: Richtlijn farmacogenetica van de beroepsorganisatie voor apothekers (KNMP), september 2022.
CYP2D6 UM	Atenolol	No	No	Not shown in app	#Voorspelde invloed van je DNA#: Er is onderzocht of er een effect is van DNA op de verwerking van atenolol. Hiervoor is geen of onvoldoende bewijs gevonden.; #Dit doet het medicijn#: Atenolol is een b√®tablokker. Het vertraagt de hartslag, verlaagt de bloeddruk, en zorgt ervoor dat het hart minder zuurstof nodig heeft. Het wordt voorgeschreven bij een te hoge bloeddruk, pijn op de borst, hartritmestoornissen en bij hartinfarcten. Ook wordt atenolol voorgeschreven om hartritmestoornissen te voorkomen. Voor meer informatie over atenolol, kijk op: https://www.apotheek.nl/medicijnen/atenolol. Bron: Richtlijn farmacogenetica van de beroepsorganisatie voor apothekers (KNMP), september 2022.	#CYP2D6 UM#: DNA is de drager van genetische informatie, en bepaalt daarmee welke erfelijke eigenschappen je van je voorouders erft. Hoe je lichaam op bepaalde medicijnen reageert, is ook deels erfelijk bepaald. Medicijnen worden in het lichaam verwerkt door verschillende enzymen en eiwitten. Enzymen zijn versnellers die chemische processen, zoals de activatie of afbraak van medicijnen, mogelijk maken. Een van deze enzymen is CYP2D6 (cytochroom P450, isoenzym 2D6). Dit enzym bevindt zich voornamelijk in de lever. De versie van het CYP2D6-gen die bij jou is vastgesteld, wordt in medische richtlijnen ingedeeld in een groep met de naam 'CYP2D6 UM'. Je bent voor CYP2D6 een zogenaamde Ultrarapid Metabolizer (UM), wat wil zeggen dat jouw versie van het enzym CYP2D6 veel sneller dan gemiddeld werkt. Dat betekent dat je lichaam medicijnen die door CYP2D6 worden verwerkt, veel sneller dan gemiddeld verwerkt. Hierdoor is de kans groter dan gemiddeld dat die medicijnen niet goed (genoeg) werken of meer bijwerkingen dan gemiddeld veroorzaken. Bron: Richtlijn farmacogenetica van de beroepsorganisatie voor apothekers (KNMP), september 2022.
CYP2D6 IM	Bisoprolol	No	No	Not shown in app	#Voorspelde invloed van je DNA#: Er is onderzocht of er een effect is van DNA op de verwerking van bisoprolol. Hiervoor is geen of onvoldoende bewijs gevonden.; #Dit doet het medicijn#: Bisoprolol is een b√®tablokker. Het vertraagt de hartslag en verlaagt de bloeddruk. Bisoprolol wordt voorgeschreven bij een te hoge bloeddruk, pijn op de borst en hartfalen. Voor meer informatie over bisoprolol, kijk op: https://www.apotheek.nl/medicijnen/bisoprolol. Bron: Richtlijn farmacogenetica van de beroepsorganisatie voor apothekers (KNMP), september 2022.	#CYP2D6 IM#: DNA is de drager van genetische informatie, en bepaalt daarmee welke erfelijke eigenschappen je van je voorouders erft. Hoe je lichaam op bepaalde medicijnen reageert, is ook deels erfelijk bepaald. Medicijnen worden in het lichaam verwerkt door verschillende enzymen en eiwitten. Enzymen zijn versnellers die chemische processen, zoals de activatie of afbraak van medicijnen, mogelijk maken. Een van deze enzymen is CYP2D6 (cytochroom P450, isoenzym 2D6). Dit enzym bevindt zich voornamelijk in de lever. De versie van het CYP2D6-gen die bij jou is vastgesteld, wordt in medische richtlijnen ingedeeld in een groep met de naam 'CYP2D6 IM'. Je bent voor CYP2D6 een zogenaamde Intermediate Metabolizer (IM), wat wil zeggen dat jouw versie van het enzym CYP2D6 iets langzamer dan gemiddeld werkt. Dat betekent dat je lichaam medicijnen die door CYP2D6 worden verwerkt, iets langzamer dan gemiddeld verwerkt. Hierdoor is de kans iets groter dan gemiddeld dat die medicijnen niet goed (genoeg) werken of meer bijwerkingen dan gemiddeld veroorzaken. Bron: Richtlijn farmacogenetica van de beroepsorganisatie voor apothekers (KNMP), september 2022.
CYP2D6 NM	Bisoprolol	No	No	Not shown in app	#Voorspelde invloed van je DNA#: Er is onderzocht of er een effect is van DNA op de verwerking van bisoprolol. Hiervoor is geen of onvoldoende bewijs gevonden.; #Dit doet het medicijn#: Bisoprolol is een b√®tablokker. Het vertraagt de hartslag en verlaagt de bloeddruk. Bisoprolol wordt voorgeschreven bij een te hoge bloeddruk, pijn op de borst en hartfalen. Voor meer informatie over bisoprolol, kijk op: https://www.apotheek.nl/medicijnen/bisoprolol. Bron: Richtlijn farmacogenetica van de beroepsorganisatie voor apothekers (KNMP), september 2022.	#CYP2D6 NM#: DNA is de drager van genetische informatie, en bepaalt daarmee welke erfelijke eigenschappen je van je voorouders erft. Hoe je lichaam op bepaalde medicijnen reageert, is ook deels erfelijk bepaald. Medicijnen worden in het lichaam verwerkt door verschillende enzymen en eiwitten. Enzymen zijn versnellers die chemische processen, zoals de activatie of afbraak van medicijnen, mogelijk maken. Een van deze enzymen is CYP2D6 (cytochroom P450, isoenzym 2D6). Dit enzym bevindt zich voornamelijk in de lever. De versie van het CYP2D6-gen die bij jou is vastgesteld, wordt in medische richtlijnen ingedeeld in een groep met de naam 'CYP2D6 NM'. Je bent voor CYP2D6 een zogenaamde Normal Metabolizer (NM), wat wil zeggen dat jouw versie van het enzym CYP2D6 met een gemiddelde snelheid werkt. Dat betekent dat je lichaam medicijnen die door CYP2D6 worden verwerkt, met een gemiddelde snelheid verwerkt. Hierdoor is je kans op bijwerkingen niet groter dan gemiddeld. Ook heeft de standaarddosering voor jou waarschijnlijk voldoende effect. Bron: Richtlijn farmacogenetica van de beroepsorganisatie voor apothekers (KNMP), september 2022.
CYP2D6 PM	Bisoprolol	No	No	Not shown in app	#Voorspelde invloed van je DNA#: Er is onderzocht of er een effect is van DNA op de verwerking van bisoprolol. Hiervoor is geen of onvoldoende bewijs gevonden.; #Dit doet het medicijn#: Bisoprolol is een b√®tablokker. Het vertraagt de hartslag en verlaagt de bloeddruk. Bisoprolol wordt voorgeschreven bij een te hoge bloeddruk, pijn op de borst en hartfalen. Voor meer informatie over bisoprolol, kijk op: https://www.apotheek.nl/medicijnen/bisoprolol. Bron: Richtlijn farmacogenetica van de beroepsorganisatie voor apothekers (KNMP), september 2022.	#CYP2D6 PM#: DNA is de drager van genetische informatie, en bepaalt daarmee welke erfelijke eigenschappen je van je voorouders erft. Hoe je lichaam op bepaalde medicijnen reageert, is ook deels erfelijk bepaald. Medicijnen worden in het lichaam verwerkt door verschillende enzymen en eiwitten. Enzymen zijn versnellers die chemische processen, zoals de activatie of afbraak van medicijnen, mogelijk maken. Een van deze enzymen is CYP2D6 (cytochroom P450, isoenzym 2D6). Dit enzym bevindt zich voornamelijk in de lever. De versie van het CYP2D6-gen die bij jou is vastgesteld, wordt in medische richtlijnen ingedeeld in een groep met de naam 'CYP2D6 PM'. Je bent voor CYP2D6 een zogenaamde Poor Metabolizer (PM), wat wil zeggen dat jouw versie van het enzym CYP2D6 veel langzamer dan gemiddeld werkt. Dat betekent dat je lichaam medicijnen die door CYP2D6 worden verwerkt, veel langzamer dan gemiddeld verwerkt. Hierdoor is de kans groter dan gemiddeld dat die medicijnen niet goed (genoeg) werken of meer bijwerkingen dan gemiddeld veroorzaken. Bron: Richtlijn farmacogenetica van de beroepsorganisatie voor apothekers (KNMP), september 2022.
CYP2D6 UM	Bisoprolol	No	No	Not shown in app	#Voorspelde invloed van je DNA#: Er is onderzocht of er een effect is van DNA op de verwerking van bisoprolol. Hiervoor is geen of onvoldoende bewijs gevonden.; #Dit doet het medicijn#: Bisoprolol is een b√®tablokker. Het vertraagt de hartslag en verlaagt de bloeddruk. Bisoprolol wordt voorgeschreven bij een te hoge bloeddruk, pijn op de borst en hartfalen. Voor meer informatie over bisoprolol, kijk op: https://www.apotheek.nl/medicijnen/bisoprolol. Bron: Richtlijn farmacogenetica van de beroepsorganisatie voor apothekers (KNMP), september 2022.	#CYP2D6 UM#: DNA is de drager van genetische informatie, en bepaalt daarmee welke erfelijke eigenschappen je van je voorouders erft. Hoe je lichaam op bepaalde medicijnen reageert, is ook deels erfelijk bepaald. Medicijnen worden in het lichaam verwerkt door verschillende enzymen en eiwitten. Enzymen zijn versnellers die chemische processen, zoals de activatie of afbraak van medicijnen, mogelijk maken. Een van deze enzymen is CYP2D6 (cytochroom P450, isoenzym 2D6). Dit enzym bevindt zich voornamelijk in de lever. De versie van het CYP2D6-gen die bij jou is vastgesteld, wordt in medische richtlijnen ingedeeld in een groep met de naam 'CYP2D6 UM'. Je bent voor CYP2D6 een zogenaamde Ultrarapid Metabolizer (UM), wat wil zeggen dat jouw versie van het enzym CYP2D6 veel sneller dan gemiddeld werkt. Dat betekent dat je lichaam medicijnen die door CYP2D6 worden verwerkt, veel sneller dan gemiddeld verwerkt. Hierdoor is de kans groter dan gemiddeld dat die medicijnen niet goed (genoeg) werken of meer bijwerkingen dan gemiddeld veroorzaken. Bron: Richtlijn farmacogenetica van de beroepsorganisatie voor apothekers (KNMP), september 2022.
CYP2D6 IM	Citalopram	No	No	Not shown in app	#Voorspelde invloed van je DNA#: Hoe citalopram door het lichaam wordt verwerkt, verschilt per persoon. Dit wordt onder andere bepaald door je DNA. Op basis van jouw genen is er geen reden om af te wijken van de normale dosering.; #Dit doet het medicijn#: Citalopram is een middel tegen depressie. Het verbetert de stemming en vermindert angsten. Ook verbetert het klachten als piekeren, slaapproblemen, trillen en prikkelbaarheid. Citalopram wordt voorgeschreven bij depressie, angststoornissen, PTSS, en te snelle zaadlozing. Voor meer informatie over citalopram, kijk op: https://www.apotheek.nl/medicijnen/citalopram. Bron: Richtlijn farmacogenetica van de beroepsorganisatie voor apothekers (KNMP), september 2022.	#CYP2D6 IM#: DNA is de drager van genetische informatie, en bepaalt daarmee welke erfelijke eigenschappen je van je voorouders erft. Hoe je lichaam op bepaalde medicijnen reageert, is ook deels erfelijk bepaald. Medicijnen worden in het lichaam verwerkt door verschillende enzymen en eiwitten. Enzymen zijn versnellers die chemische processen, zoals de activatie of afbraak van medicijnen, mogelijk maken. Een van deze enzymen is CYP2D6 (cytochroom P450, isoenzym 2D6). Dit enzym bevindt zich voornamelijk in de lever. De versie van het CYP2D6-gen die bij jou is vastgesteld, wordt in medische richtlijnen ingedeeld in een groep met de naam 'CYP2D6 IM'. Je bent voor CYP2D6 een zogenaamde Intermediate Metabolizer (IM), wat wil zeggen dat jouw versie van het enzym CYP2D6 iets langzamer dan gemiddeld werkt. Dat betekent dat je lichaam medicijnen die door CYP2D6 worden verwerkt, iets langzamer dan gemiddeld verwerkt. Hierdoor is de kans iets groter dan gemiddeld dat die medicijnen niet goed (genoeg) werken of meer bijwerkingen dan gemiddeld veroorzaken. Bron: Richtlijn farmacogenetica van de beroepsorganisatie voor apothekers (KNMP), september 2022.
CYP2D6 NM	Citalopram	No	No	Not shown in app	#Voorspelde invloed van je DNA#: Hoe citalopram door het lichaam wordt verwerkt, verschilt per persoon. Dit wordt onder andere bepaald door je DNA. Op basis van jouw genen is er geen reden om af te wijken van de normale dosering.; #Dit doet het medicijn#: Citalopram is een middel tegen depressie. Het verbetert de stemming en vermindert angsten. Ook verbetert het klachten als piekeren, slaapproblemen, trillen en prikkelbaarheid. Citalopram wordt voorgeschreven bij depressie, angststoornissen, PTSS, en te snelle zaadlozing. Voor meer informatie over citalopram, kijk op: https://www.apotheek.nl/medicijnen/citalopram. Bron: Richtlijn farmacogenetica van de beroepsorganisatie voor apothekers (KNMP), september 2022.	#CYP2D6 NM#: DNA is de drager van genetische informatie, en bepaalt daarmee welke erfelijke eigenschappen je van je voorouders erft. Hoe je lichaam op bepaalde medicijnen reageert, is ook deels erfelijk bepaald. Medicijnen worden in het lichaam verwerkt door verschillende enzymen en eiwitten. Enzymen zijn versnellers die chemische processen, zoals de activatie of afbraak van medicijnen, mogelijk maken. Een van deze enzymen is CYP2D6 (cytochroom P450, isoenzym 2D6). Dit enzym bevindt zich voornamelijk in de lever. De versie van het CYP2D6-gen die bij jou is vastgesteld, wordt in medische richtlijnen ingedeeld in een groep met de naam 'CYP2D6 NM'. Je bent voor CYP2D6 een zogenaamde Normal Metabolizer (NM), wat wil zeggen dat jouw versie van het enzym CYP2D6 met een gemiddelde snelheid werkt. Dat betekent dat je lichaam medicijnen die door CYP2D6 worden verwerkt, met een gemiddelde snelheid verwerkt. Hierdoor is je kans op bijwerkingen niet groter dan gemiddeld. Ook heeft de standaarddosering voor jou waarschijnlijk voldoende effect. Bron: Richtlijn farmacogenetica van de beroepsorganisatie voor apothekers (KNMP), september 2022.
CYP2D6 PM	Citalopram	No	No	Not shown in app	#Voorspelde invloed van je DNA#: Hoe citalopram door het lichaam wordt verwerkt, verschilt per persoon. Dit wordt onder andere bepaald door je DNA. Op basis van jouw genen is er geen reden om af te wijken van de normale dosering.; #Dit doet het medicijn#: Citalopram is een middel tegen depressie. Het verbetert de stemming en vermindert angsten. Ook verbetert het klachten als piekeren, slaapproblemen, trillen en prikkelbaarheid. Citalopram wordt voorgeschreven bij depressie, angststoornissen, PTSS, en te snelle zaadlozing. Voor meer informatie over citalopram, kijk op: https://www.apotheek.nl/medicijnen/citalopram. Bron: Richtlijn farmacogenetica van de beroepsorganisatie voor apothekers (KNMP), september 2022.	#CYP2D6 PM#: DNA is de drager van genetische informatie, en bepaalt daarmee welke erfelijke eigenschappen je van je voorouders erft. Hoe je lichaam op bepaalde medicijnen reageert, is ook deels erfelijk bepaald. Medicijnen worden in het lichaam verwerkt door verschillende enzymen en eiwitten. Enzymen zijn versnellers die chemische processen, zoals de activatie of afbraak van medicijnen, mogelijk maken. Een van deze enzymen is CYP2D6 (cytochroom P450, isoenzym 2D6). Dit enzym bevindt zich voornamelijk in de lever. De versie van het CYP2D6-gen die bij jou is vastgesteld, wordt in medische richtlijnen ingedeeld in een groep met de naam 'CYP2D6 PM'. Je bent voor CYP2D6 een zogenaamde Poor Metabolizer (PM), wat wil zeggen dat jouw versie van het enzym CYP2D6 veel langzamer dan gemiddeld werkt. Dat betekent dat je lichaam medicijnen die door CYP2D6 worden verwerkt, veel langzamer dan gemiddeld verwerkt. Hierdoor is de kans groter dan gemiddeld dat die medicijnen niet goed (genoeg) werken of meer bijwerkingen dan gemiddeld veroorzaken. Bron: Richtlijn farmacogenetica van de beroepsorganisatie voor apothekers (KNMP), september 2022.
CYP2D6 UM	Citalopram	No	No	Not shown in app	#Voorspelde invloed van je DNA#: Hoe citalopram door het lichaam wordt verwerkt, verschilt per persoon. Dit wordt onder andere bepaald door je DNA. Op basis van jouw genen is er geen reden om af te wijken van de normale dosering.; #Dit doet het medicijn#: Citalopram is een middel tegen depressie. Het verbetert de stemming en vermindert angsten. Ook verbetert het klachten als piekeren, slaapproblemen, trillen en prikkelbaarheid. Citalopram wordt voorgeschreven bij depressie, angststoornissen, PTSS, en te snelle zaadlozing. Voor meer informatie over citalopram, kijk op: https://www.apotheek.nl/medicijnen/citalopram. Bron: Richtlijn farmacogenetica van de beroepsorganisatie voor apothekers (KNMP), september 2022.	#CYP2D6 UM#: DNA is de drager van genetische informatie, en bepaalt daarmee welke erfelijke eigenschappen je van je voorouders erft. Hoe je lichaam op bepaalde medicijnen reageert, is ook deels erfelijk bepaald. Medicijnen worden in het lichaam verwerkt door verschillende enzymen en eiwitten. Enzymen zijn versnellers die chemische processen, zoals de activatie of afbraak van medicijnen, mogelijk maken. Een van deze enzymen is CYP2D6 (cytochroom P450, isoenzym 2D6). Dit enzym bevindt zich voornamelijk in de lever. De versie van het CYP2D6-gen die bij jou is vastgesteld, wordt in medische richtlijnen ingedeeld in een groep met de naam 'CYP2D6 UM'. Je bent voor CYP2D6 een zogenaamde Ultrarapid Metabolizer (UM), wat wil zeggen dat jouw versie van het enzym CYP2D6 veel sneller dan gemiddeld werkt. Dat betekent dat je lichaam medicijnen die door CYP2D6 worden verwerkt, veel sneller dan gemiddeld verwerkt. Hierdoor is de kans groter dan gemiddeld dat die medicijnen niet goed (genoeg) werken of meer bijwerkingen dan gemiddeld veroorzaken. Bron: Richtlijn farmacogenetica van de beroepsorganisatie voor apothekers (KNMP), september 2022.
CYP2D6 IM	Clonidine	No	No	Not shown in app	#Voorspelde invloed van je DNA#: Er is onderzocht of er een effect is van DNA op de verwerking van clonidine. Hiervoor is geen of onvoldoende bewijs gevonden.; #Dit doet het medicijn#: Clodinine verlaagt de bloeddruk en verwijdt de bloedvaten. Clonidine wordt voorgeschreven bij een te hoge bloeddruk en soms bij opvliegers tijdens de overgang. Voor meer informatie over clonidine, kijk op: https://www.apotheek.nl/medicijnen/clonidine. Bron: Richtlijn farmacogenetica van de beroepsorganisatie voor apothekers (KNMP), september 2022.	#CYP2D6 IM#: DNA is de drager van genetische informatie, en bepaalt daarmee welke erfelijke eigenschappen je van je voorouders erft. Hoe je lichaam op bepaalde medicijnen reageert, is ook deels erfelijk bepaald. Medicijnen worden in het lichaam verwerkt door verschillende enzymen en eiwitten. Enzymen zijn versnellers die chemische processen, zoals de activatie of afbraak van medicijnen, mogelijk maken. Een van deze enzymen is CYP2D6 (cytochroom P450, isoenzym 2D6). Dit enzym bevindt zich voornamelijk in de lever. De versie van het CYP2D6-gen die bij jou is vastgesteld, wordt in medische richtlijnen ingedeeld in een groep met de naam 'CYP2D6 IM'. Je bent voor CYP2D6 een zogenaamde Intermediate Metabolizer (IM), wat wil zeggen dat jouw versie van het enzym CYP2D6 iets langzamer dan gemiddeld werkt. Dat betekent dat je lichaam medicijnen die door CYP2D6 worden verwerkt, iets langzamer dan gemiddeld verwerkt. Hierdoor is de kans iets groter dan gemiddeld dat die medicijnen niet goed (genoeg) werken of meer bijwerkingen dan gemiddeld veroorzaken. Bron: Richtlijn farmacogenetica van de beroepsorganisatie voor apothekers (KNMP), september 2022.
CYP2D6 NM	Clonidine	No	No	Not shown in app	#Voorspelde invloed van je DNA#: Er is onderzocht of er een effect is van DNA op de verwerking van clonidine. Hiervoor is geen of onvoldoende bewijs gevonden.; #Dit doet het medicijn#: Clodinine verlaagt de bloeddruk en verwijdt de bloedvaten. Clonidine wordt voorgeschreven bij een te hoge bloeddruk en soms bij opvliegers tijdens de overgang. Voor meer informatie over clonidine, kijk op: https://www.apotheek.nl/medicijnen/clonidine. Bron: Richtlijn farmacogenetica van de beroepsorganisatie voor apothekers (KNMP), september 2022.	#CYP2D6 NM#: DNA is de drager van genetische informatie, en bepaalt daarmee welke erfelijke eigenschappen je van je voorouders erft. Hoe je lichaam op bepaalde medicijnen reageert, is ook deels erfelijk bepaald. Medicijnen worden in het lichaam verwerkt door verschillende enzymen en eiwitten. Enzymen zijn versnellers die chemische processen, zoals de activatie of afbraak van medicijnen, mogelijk maken. Een van deze enzymen is CYP2D6 (cytochroom P450, isoenzym 2D6). Dit enzym bevindt zich voornamelijk in de lever. De versie van het CYP2D6-gen die bij jou is vastgesteld, wordt in medische richtlijnen ingedeeld in een groep met de naam 'CYP2D6 NM'. Je bent voor CYP2D6 een zogenaamde Normal Metabolizer (NM), wat wil zeggen dat jouw versie van het enzym CYP2D6 met een gemiddelde snelheid werkt. Dat betekent dat je lichaam medicijnen die door CYP2D6 worden verwerkt, met een gemiddelde snelheid verwerkt. Hierdoor is je kans op bijwerkingen niet groter dan gemiddeld. Ook heeft de standaarddosering voor jou waarschijnlijk voldoende effect. Bron: Richtlijn farmacogenetica van de beroepsorganisatie voor apothekers (KNMP), september 2022.
CYP2D6 PM	Clonidine	No	No	Not shown in app	#Voorspelde invloed van je DNA#: Er is onderzocht of er een effect is van DNA op de verwerking van clonidine. Hiervoor is geen of onvoldoende bewijs gevonden.; #Dit doet het medicijn#: Clodinine verlaagt de bloeddruk en verwijdt de bloedvaten. Clonidine wordt voorgeschreven bij een te hoge bloeddruk en soms bij opvliegers tijdens de overgang. Voor meer informatie over clonidine, kijk op: https://www.apotheek.nl/medicijnen/clonidine. Bron: Richtlijn farmacogenetica van de beroepsorganisatie voor apothekers (KNMP), september 2022.	#CYP2D6 PM#: DNA is de drager van genetische informatie, en bepaalt daarmee welke erfelijke eigenschappen je van je voorouders erft. Hoe je lichaam op bepaalde medicijnen reageert, is ook deels erfelijk bepaald. Medicijnen worden in het lichaam verwerkt door verschillende enzymen en eiwitten. Enzymen zijn versnellers die chemische processen, zoals de activatie of afbraak van medicijnen, mogelijk maken. Een van deze enzymen is CYP2D6 (cytochroom P450, isoenzym 2D6). Dit enzym bevindt zich voornamelijk in de lever. De versie van het CYP2D6-gen die bij jou is vastgesteld, wordt in medische richtlijnen ingedeeld in een groep met de naam 'CYP2D6 PM'. Je bent voor CYP2D6 een zogenaamde Poor Metabolizer (PM), wat wil zeggen dat jouw versie van het enzym CYP2D6 veel langzamer dan gemiddeld werkt. Dat betekent dat je lichaam medicijnen die door CYP2D6 worden verwerkt, veel langzamer dan gemiddeld verwerkt. Hierdoor is de kans groter dan gemiddeld dat die medicijnen niet goed (genoeg) werken of meer bijwerkingen dan gemiddeld veroorzaken. Bron: Richtlijn farmacogenetica van de beroepsorganisatie voor apothekers (KNMP), september 2022.
CYP2D6 UM	Clonidine	No	No	Not shown in app	#Voorspelde invloed van je DNA#: Er is onderzocht of er een effect is van DNA op de verwerking van clonidine. Hiervoor is geen of onvoldoende bewijs gevonden.; #Dit doet het medicijn#: Clodinine verlaagt de bloeddruk en verwijdt de bloedvaten. Clonidine wordt voorgeschreven bij een te hoge bloeddruk en soms bij opvliegers tijdens de overgang. Voor meer informatie over clonidine, kijk op: https://www.apotheek.nl/medicijnen/clonidine. Bron: Richtlijn farmacogenetica van de beroepsorganisatie voor apothekers (KNMP), september 2022.	#CYP2D6 UM#: DNA is de drager van genetische informatie, en bepaalt daarmee welke erfelijke eigenschappen je van je voorouders erft. Hoe je lichaam op bepaalde medicijnen reageert, is ook deels erfelijk bepaald. Medicijnen worden in het lichaam verwerkt door verschillende enzymen en eiwitten. Enzymen zijn versnellers die chemische processen, zoals de activatie of afbraak van medicijnen, mogelijk maken. Een van deze enzymen is CYP2D6 (cytochroom P450, isoenzym 2D6). Dit enzym bevindt zich voornamelijk in de lever. De versie van het CYP2D6-gen die bij jou is vastgesteld, wordt in medische richtlijnen ingedeeld in een groep met de naam 'CYP2D6 UM'. Je bent voor CYP2D6 een zogenaamde Ultrarapid Metabolizer (UM), wat wil zeggen dat jouw versie van het enzym CYP2D6 veel sneller dan gemiddeld werkt. Dat betekent dat je lichaam medicijnen die door CYP2D6 worden verwerkt, veel sneller dan gemiddeld verwerkt. Hierdoor is de kans groter dan gemiddeld dat die medicijnen niet goed (genoeg) werken of meer bijwerkingen dan gemiddeld veroorzaken. Bron: Richtlijn farmacogenetica van de beroepsorganisatie voor apothekers (KNMP), september 2022.
CYP2D6 IM	Disopyramide	No	No	Not shown in app	#Voorspelde invloed van je DNA#: Er is onderzocht of er een effect is van DNA op de verwerking van disopyramide. Hiervoor is geen of onvoldoende bewijs gevonden.; #Dit doet het medicijn#: Disopyramide vertraagt de hartslag en zorgt ervoor dat het hart regelmatiger klopt. Disopyramide wordt voorgeschreven bij hartritmestoornissen en om hartritmestoornissen te voorkomen. Voor meer informatie over disopyramide, kijk op: https://www.apotheek.nl/medicijnen/disopyramide. Bron: Richtlijn farmacogenetica van de beroepsorganisatie voor apothekers (KNMP), september 2022.	#CYP2D6 IM#: DNA is de drager van genetische informatie, en bepaalt daarmee welke erfelijke eigenschappen je van je voorouders erft. Hoe je lichaam op bepaalde medicijnen reageert, is ook deels erfelijk bepaald. Medicijnen worden in het lichaam verwerkt door verschillende enzymen en eiwitten. Enzymen zijn versnellers die chemische processen, zoals de activatie of afbraak van medicijnen, mogelijk maken. Een van deze enzymen is CYP2D6 (cytochroom P450, isoenzym 2D6). Dit enzym bevindt zich voornamelijk in de lever. De versie van het CYP2D6-gen die bij jou is vastgesteld, wordt in medische richtlijnen ingedeeld in een groep met de naam 'CYP2D6 IM'. Je bent voor CYP2D6 een zogenaamde Intermediate Metabolizer (IM), wat wil zeggen dat jouw versie van het enzym CYP2D6 iets langzamer dan gemiddeld werkt. Dat betekent dat je lichaam medicijnen die door CYP2D6 worden verwerkt, iets langzamer dan gemiddeld verwerkt. Hierdoor is de kans iets groter dan gemiddeld dat die medicijnen niet goed (genoeg) werken of meer bijwerkingen dan gemiddeld veroorzaken. Bron: Richtlijn farmacogenetica van de beroepsorganisatie voor apothekers (KNMP), september 2022.
CYP2D6 NM	Disopyramide	No	No	Not shown in app	#Voorspelde invloed van je DNA#: Er is onderzocht of er een effect is van DNA op de verwerking van disopyramide. Hiervoor is geen of onvoldoende bewijs gevonden.; #Dit doet het medicijn#: Disopyramide vertraagt de hartslag en zorgt ervoor dat het hart regelmatiger klopt. Disopyramide wordt voorgeschreven bij hartritmestoornissen en om hartritmestoornissen te voorkomen. Voor meer informatie over disopyramide, kijk op: https://www.apotheek.nl/medicijnen/disopyramide. Bron: Richtlijn farmacogenetica van de beroepsorganisatie voor apothekers (KNMP), september 2022.	#CYP2D6 NM#: DNA is de drager van genetische informatie, en bepaalt daarmee welke erfelijke eigenschappen je van je voorouders erft. Hoe je lichaam op bepaalde medicijnen reageert, is ook deels erfelijk bepaald. Medicijnen worden in het lichaam verwerkt door verschillende enzymen en eiwitten. Enzymen zijn versnellers die chemische processen, zoals de activatie of afbraak van medicijnen, mogelijk maken. Een van deze enzymen is CYP2D6 (cytochroom P450, isoenzym 2D6). Dit enzym bevindt zich voornamelijk in de lever. De versie van het CYP2D6-gen die bij jou is vastgesteld, wordt in medische richtlijnen ingedeeld in een groep met de naam 'CYP2D6 NM'. Je bent voor CYP2D6 een zogenaamde Normal Metabolizer (NM), wat wil zeggen dat jouw versie van het enzym CYP2D6 met een gemiddelde snelheid werkt. Dat betekent dat je lichaam medicijnen die door CYP2D6 worden verwerkt, met een gemiddelde snelheid verwerkt. Hierdoor is je kans op bijwerkingen niet groter dan gemiddeld. Ook heeft de standaarddosering voor jou waarschijnlijk voldoende effect. Bron: Richtlijn farmacogenetica van de beroepsorganisatie voor apothekers (KNMP), september 2022.
CYP2D6 PM	Disopyramide	No	No	Not shown in app	#Voorspelde invloed van je DNA#: Er is onderzocht of er een effect is van DNA op de verwerking van disopyramide. Hiervoor is geen of onvoldoende bewijs gevonden.; #Dit doet het medicijn#: Disopyramide vertraagt de hartslag en zorgt ervoor dat het hart regelmatiger klopt. Disopyramide wordt voorgeschreven bij hartritmestoornissen en om hartritmestoornissen te voorkomen. Voor meer informatie over disopyramide, kijk op: https://www.apotheek.nl/medicijnen/disopyramide. Bron: Richtlijn farmacogenetica van de beroepsorganisatie voor apothekers (KNMP), september 2022.	#CYP2D6 PM#: DNA is de drager van genetische informatie, en bepaalt daarmee welke erfelijke eigenschappen je van je voorouders erft. Hoe je lichaam op bepaalde medicijnen reageert, is ook deels erfelijk bepaald. Medicijnen worden in het lichaam verwerkt door verschillende enzymen en eiwitten. Enzymen zijn versnellers die chemische processen, zoals de activatie of afbraak van medicijnen, mogelijk maken. Een van deze enzymen is CYP2D6 (cytochroom P450, isoenzym 2D6). Dit enzym bevindt zich voornamelijk in de lever. De versie van het CYP2D6-gen die bij jou is vastgesteld, wordt in medische richtlijnen ingedeeld in een groep met de naam 'CYP2D6 PM'. Je bent voor CYP2D6 een zogenaamde Poor Metabolizer (PM), wat wil zeggen dat jouw versie van het enzym CYP2D6 veel langzamer dan gemiddeld werkt. Dat betekent dat je lichaam medicijnen die door CYP2D6 worden verwerkt, veel langzamer dan gemiddeld verwerkt. Hierdoor is de kans groter dan gemiddeld dat die medicijnen niet goed (genoeg) werken of meer bijwerkingen dan gemiddeld veroorzaken. Bron: Richtlijn farmacogenetica van de beroepsorganisatie voor apothekers (KNMP), september 2022.
CYP2D6 UM	Disopyramide	No	No	Not shown in app	#Voorspelde invloed van je DNA#: Er is onderzocht of er een effect is van DNA op de verwerking van disopyramide. Hiervoor is geen of onvoldoende bewijs gevonden.; #Dit doet het medicijn#: Disopyramide vertraagt de hartslag en zorgt ervoor dat het hart regelmatiger klopt. Disopyramide wordt voorgeschreven bij hartritmestoornissen en om hartritmestoornissen te voorkomen. Voor meer informatie over disopyramide, kijk op: https://www.apotheek.nl/medicijnen/disopyramide. Bron: Richtlijn farmacogenetica van de beroepsorganisatie voor apothekers (KNMP), september 2022.	#CYP2D6 UM#: DNA is de drager van genetische informatie, en bepaalt daarmee welke erfelijke eigenschappen je van je voorouders erft. Hoe je lichaam op bepaalde medicijnen reageert, is ook deels erfelijk bepaald. Medicijnen worden in het lichaam verwerkt door verschillende enzymen en eiwitten. Enzymen zijn versnellers die chemische processen, zoals de activatie of afbraak van medicijnen, mogelijk maken. Een van deze enzymen is CYP2D6 (cytochroom P450, isoenzym 2D6). Dit enzym bevindt zich voornamelijk in de lever. De versie van het CYP2D6-gen die bij jou is vastgesteld, wordt in medische richtlijnen ingedeeld in een groep met de naam 'CYP2D6 UM'. Je bent voor CYP2D6 een zogenaamde Ultrarapid Metabolizer (UM), wat wil zeggen dat jouw versie van het enzym CYP2D6 veel sneller dan gemiddeld werkt. Dat betekent dat je lichaam medicijnen die door CYP2D6 worden verwerkt, veel sneller dan gemiddeld verwerkt. Hierdoor is de kans groter dan gemiddeld dat die medicijnen niet goed (genoeg) werken of meer bijwerkingen dan gemiddeld veroorzaken. Bron: Richtlijn farmacogenetica van de beroepsorganisatie voor apothekers (KNMP), september 2022.
CYP2D6 IM	Duloxetine	No	No	Not shown in app	#Voorspelde invloed van je DNA#: Er is onderzocht of er een effect is van DNA op de verwerking van duloxetine. Hiervoor is geen of onvoldoende bewijs gevonden.; #Dit doet het medicijn#: Duloxetine is een middel tegen depressie. Het verbetert de stemming en vermindert angsten. Ook vermindert het piekeren, slaapproblemen, trillen en prikkelbaarheid, en pijnklachten. Duloxetine wordt voorgeschreven bij depressie, angststoornissen, zenuwpijn en ernstige gewrichtspijn bij artrose. Voor meer informatie over duloxetine, kijk op: https://www.apotheek.nl/medicijnen/duloxetine. Bron: Richtlijn farmacogenetica van de beroepsorganisatie voor apothekers (KNMP), september 2022.	#CYP2D6 IM#: DNA is de drager van genetische informatie, en bepaalt daarmee welke erfelijke eigenschappen je van je voorouders erft. Hoe je lichaam op bepaalde medicijnen reageert, is ook deels erfelijk bepaald. Medicijnen worden in het lichaam verwerkt door verschillende enzymen en eiwitten. Enzymen zijn versnellers die chemische processen, zoals de activatie of afbraak van medicijnen, mogelijk maken. Een van deze enzymen is CYP2D6 (cytochroom P450, isoenzym 2D6). Dit enzym bevindt zich voornamelijk in de lever. De versie van het CYP2D6-gen die bij jou is vastgesteld, wordt in medische richtlijnen ingedeeld in een groep met de naam 'CYP2D6 IM'. Je bent voor CYP2D6 een zogenaamde Intermediate Metabolizer (IM), wat wil zeggen dat jouw versie van het enzym CYP2D6 iets langzamer dan gemiddeld werkt. Dat betekent dat je lichaam medicijnen die door CYP2D6 worden verwerkt, iets langzamer dan gemiddeld verwerkt. Hierdoor is de kans iets groter dan gemiddeld dat die medicijnen niet goed (genoeg) werken of meer bijwerkingen dan gemiddeld veroorzaken. Bron: Richtlijn farmacogenetica van de beroepsorganisatie voor apothekers (KNMP), september 2022.
CYP2D6 NM	Duloxetine	No	No	Not shown in app	#Voorspelde invloed van je DNA#: Er is onderzocht of er een effect is van DNA op de verwerking van duloxetine. Hiervoor is geen of onvoldoende bewijs gevonden.; #Dit doet het medicijn#: Duloxetine is een middel tegen depressie. Het verbetert de stemming en vermindert angsten. Ook vermindert het piekeren, slaapproblemen, trillen en prikkelbaarheid, en pijnklachten. Duloxetine wordt voorgeschreven bij depressie, angststoornissen, zenuwpijn en ernstige gewrichtspijn bij artrose. Voor meer informatie over duloxetine, kijk op: https://www.apotheek.nl/medicijnen/duloxetine. Bron: Richtlijn farmacogenetica van de beroepsorganisatie voor apothekers (KNMP), september 2022.	#CYP2D6 NM#: DNA is de drager van genetische informatie, en bepaalt daarmee welke erfelijke eigenschappen je van je voorouders erft. Hoe je lichaam op bepaalde medicijnen reageert, is ook deels erfelijk bepaald. Medicijnen worden in het lichaam verwerkt door verschillende enzymen en eiwitten. Enzymen zijn versnellers die chemische processen, zoals de activatie of afbraak van medicijnen, mogelijk maken. Een van deze enzymen is CYP2D6 (cytochroom P450, isoenzym 2D6). Dit enzym bevindt zich voornamelijk in de lever. De versie van het CYP2D6-gen die bij jou is vastgesteld, wordt in medische richtlijnen ingedeeld in een groep met de naam 'CYP2D6 NM'. Je bent voor CYP2D6 een zogenaamde Normal Metabolizer (NM), wat wil zeggen dat jouw versie van het enzym CYP2D6 met een gemiddelde snelheid werkt. Dat betekent dat je lichaam medicijnen die door CYP2D6 worden verwerkt, met een gemiddelde snelheid verwerkt. Hierdoor is je kans op bijwerkingen niet groter dan gemiddeld. Ook heeft de standaarddosering voor jou waarschijnlijk voldoende effect. Bron: Richtlijn farmacogenetica van de beroepsorganisatie voor apothekers (KNMP), september 2022.
CYP2D6 PM	Duloxetine	No	No	Not shown in app	#Voorspelde invloed van je DNA#: Er is onderzocht of er een effect is van DNA op de verwerking van duloxetine. Hiervoor is geen of onvoldoende bewijs gevonden.; #Dit doet het medicijn#: Duloxetine is een middel tegen depressie. Het verbetert de stemming en vermindert angsten. Ook vermindert het piekeren, slaapproblemen, trillen en prikkelbaarheid, en pijnklachten. Duloxetine wordt voorgeschreven bij depressie, angststoornissen, zenuwpijn en ernstige gewrichtspijn bij artrose. Voor meer informatie over duloxetine, kijk op: https://www.apotheek.nl/medicijnen/duloxetine. Bron: Richtlijn farmacogenetica van de beroepsorganisatie voor apothekers (KNMP), september 2022.	#CYP2D6 PM#: DNA is de drager van genetische informatie, en bepaalt daarmee welke erfelijke eigenschappen je van je voorouders erft. Hoe je lichaam op bepaalde medicijnen reageert, is ook deels erfelijk bepaald. Medicijnen worden in het lichaam verwerkt door verschillende enzymen en eiwitten. Enzymen zijn versnellers die chemische processen, zoals de activatie of afbraak van medicijnen, mogelijk maken. Een van deze enzymen is CYP2D6 (cytochroom P450, isoenzym 2D6). Dit enzym bevindt zich voornamelijk in de lever. De versie van het CYP2D6-gen die bij jou is vastgesteld, wordt in medische richtlijnen ingedeeld in een groep met de naam 'CYP2D6 PM'. Je bent voor CYP2D6 een zogenaamde Poor Metabolizer (PM), wat wil zeggen dat jouw versie van het enzym CYP2D6 veel langzamer dan gemiddeld werkt. Dat betekent dat je lichaam medicijnen die door CYP2D6 worden verwerkt, veel langzamer dan gemiddeld verwerkt. Hierdoor is de kans groter dan gemiddeld dat die medicijnen niet goed (genoeg) werken of meer bijwerkingen dan gemiddeld veroorzaken. Bron: Richtlijn farmacogenetica van de beroepsorganisatie voor apothekers (KNMP), september 2022.
CYP2D6 UM	Duloxetine	No	No	Not shown in app	#Voorspelde invloed van je DNA#: Er is onderzocht of er een effect is van DNA op de verwerking van duloxetine. Hiervoor is geen of onvoldoende bewijs gevonden.; #Dit doet het medicijn#: Duloxetine is een middel tegen depressie. Het verbetert de stemming en vermindert angsten. Ook vermindert het piekeren, slaapproblemen, trillen en prikkelbaarheid, en pijnklachten. Duloxetine wordt voorgeschreven bij depressie, angststoornissen, zenuwpijn en ernstige gewrichtspijn bij artrose. Voor meer informatie over duloxetine, kijk op: https://www.apotheek.nl/medicijnen/duloxetine. Bron: Richtlijn farmacogenetica van de beroepsorganisatie voor apothekers (KNMP), september 2022.	#CYP2D6 UM#: DNA is de drager van genetische informatie, en bepaalt daarmee welke erfelijke eigenschappen je van je voorouders erft. Hoe je lichaam op bepaalde medicijnen reageert, is ook deels erfelijk bepaald. Medicijnen worden in het lichaam verwerkt door verschillende enzymen en eiwitten. Enzymen zijn versnellers die chemische processen, zoals de activatie of afbraak van medicijnen, mogelijk maken. Een van deze enzymen is CYP2D6 (cytochroom P450, isoenzym 2D6). Dit enzym bevindt zich voornamelijk in de lever. De versie van het CYP2D6-gen die bij jou is vastgesteld, wordt in medische richtlijnen ingedeeld in een groep met de naam 'CYP2D6 UM'. Je bent voor CYP2D6 een zogenaamde Ultrarapid Metabolizer (UM), wat wil zeggen dat jouw versie van het enzym CYP2D6 veel sneller dan gemiddeld werkt. Dat betekent dat je lichaam medicijnen die door CYP2D6 worden verwerkt, veel sneller dan gemiddeld verwerkt. Hierdoor is de kans groter dan gemiddeld dat die medicijnen niet goed (genoeg) werken of meer bijwerkingen dan gemiddeld veroorzaken. Bron: Richtlijn farmacogenetica van de beroepsorganisatie voor apothekers (KNMP), september 2022.
CYP2D6 IM	Escitalopram	No	No	Not shown in app	#Voorspelde invloed van je DNA#: Hoe escitalopram door het lichaam wordt verwerkt, verschilt per persoon. Dit wordt onder andere bepaald door je DNA. Op basis van jouw genen is er geen reden om af te wijken van de normale dosering.; #Dit doet het medicijn#: Escitalopram is een middel tegen depressie. Het verbetert de stemming en vermindert angsten. Ook verbetert het klachten als piekeren, slaapproblemen, trillen en prikkelbaarheid. Escitalopram wordt voorgeschreven bij depressie, angststoornissen, PTSS, en te snelle zaadlozing. Voor meer informatie over escitalopram, kijk op: https://www.apotheek.nl/medicijnen/escitalopram. Bron: Richtlijn farmacogenetica van de beroepsorganisatie voor apothekers (KNMP), september 2022.	#CYP2D6 IM#: DNA is de drager van genetische informatie, en bepaalt daarmee welke erfelijke eigenschappen je van je voorouders erft. Hoe je lichaam op bepaalde medicijnen reageert, is ook deels erfelijk bepaald. Medicijnen worden in het lichaam verwerkt door verschillende enzymen en eiwitten. Enzymen zijn versnellers die chemische processen, zoals de activatie of afbraak van medicijnen, mogelijk maken. Een van deze enzymen is CYP2D6 (cytochroom P450, isoenzym 2D6). Dit enzym bevindt zich voornamelijk in de lever. De versie van het CYP2D6-gen die bij jou is vastgesteld, wordt in medische richtlijnen ingedeeld in een groep met de naam 'CYP2D6 IM'. Je bent voor CYP2D6 een zogenaamde Intermediate Metabolizer (IM), wat wil zeggen dat jouw versie van het enzym CYP2D6 iets langzamer dan gemiddeld werkt. Dat betekent dat je lichaam medicijnen die door CYP2D6 worden verwerkt, iets langzamer dan gemiddeld verwerkt. Hierdoor is de kans iets groter dan gemiddeld dat die medicijnen niet goed (genoeg) werken of meer bijwerkingen dan gemiddeld veroorzaken. Bron: Richtlijn farmacogenetica van de beroepsorganisatie voor apothekers (KNMP), september 2022.
CYP2D6 NM	Escitalopram	No	No	Not shown in app	#Voorspelde invloed van je DNA#: Hoe escitalopram door het lichaam wordt verwerkt, verschilt per persoon. Dit wordt onder andere bepaald door je DNA. Op basis van jouw genen is er geen reden om af te wijken van de normale dosering.; #Dit doet het medicijn#: Escitalopram is een middel tegen depressie. Het verbetert de stemming en vermindert angsten. Ook verbetert het klachten als piekeren, slaapproblemen, trillen en prikkelbaarheid. Escitalopram wordt voorgeschreven bij depressie, angststoornissen, PTSS, en te snelle zaadlozing. Voor meer informatie over escitalopram, kijk op: https://www.apotheek.nl/medicijnen/escitalopram. Bron: Richtlijn farmacogenetica van de beroepsorganisatie voor apothekers (KNMP), september 2022.	#CYP2D6 NM#: DNA is de drager van genetische informatie, en bepaalt daarmee welke erfelijke eigenschappen je van je voorouders erft. Hoe je lichaam op bepaalde medicijnen reageert, is ook deels erfelijk bepaald. Medicijnen worden in het lichaam verwerkt door verschillende enzymen en eiwitten. Enzymen zijn versnellers die chemische processen, zoals de activatie of afbraak van medicijnen, mogelijk maken. Een van deze enzymen is CYP2D6 (cytochroom P450, isoenzym 2D6). Dit enzym bevindt zich voornamelijk in de lever. De versie van het CYP2D6-gen die bij jou is vastgesteld, wordt in medische richtlijnen ingedeeld in een groep met de naam 'CYP2D6 NM'. Je bent voor CYP2D6 een zogenaamde Normal Metabolizer (NM), wat wil zeggen dat jouw versie van het enzym CYP2D6 met een gemiddelde snelheid werkt. Dat betekent dat je lichaam medicijnen die door CYP2D6 worden verwerkt, met een gemiddelde snelheid verwerkt. Hierdoor is je kans op bijwerkingen niet groter dan gemiddeld. Ook heeft de standaarddosering voor jou waarschijnlijk voldoende effect. Bron: Richtlijn farmacogenetica van de beroepsorganisatie voor apothekers (KNMP), september 2022.
CYP2D6 PM	Escitalopram	No	No	Not shown in app	#Voorspelde invloed van je DNA#: Hoe escitalopram door het lichaam wordt verwerkt, verschilt per persoon. Dit wordt onder andere bepaald door je DNA. Op basis van jouw genen is er geen reden om af te wijken van de normale dosering.; #Dit doet het medicijn#: Escitalopram is een middel tegen depressie. Het verbetert de stemming en vermindert angsten. Ook verbetert het klachten als piekeren, slaapproblemen, trillen en prikkelbaarheid. Escitalopram wordt voorgeschreven bij depressie, angststoornissen, PTSS, en te snelle zaadlozing. Voor meer informatie over escitalopram, kijk op: https://www.apotheek.nl/medicijnen/escitalopram. Bron: Richtlijn farmacogenetica van de beroepsorganisatie voor apothekers (KNMP), september 2022.	#CYP2D6 PM#: DNA is de drager van genetische informatie, en bepaalt daarmee welke erfelijke eigenschappen je van je voorouders erft. Hoe je lichaam op bepaalde medicijnen reageert, is ook deels erfelijk bepaald. Medicijnen worden in het lichaam verwerkt door verschillende enzymen en eiwitten. Enzymen zijn versnellers die chemische processen, zoals de activatie of afbraak van medicijnen, mogelijk maken. Een van deze enzymen is CYP2D6 (cytochroom P450, isoenzym 2D6). Dit enzym bevindt zich voornamelijk in de lever. De versie van het CYP2D6-gen die bij jou is vastgesteld, wordt in medische richtlijnen ingedeeld in een groep met de naam 'CYP2D6 PM'. Je bent voor CYP2D6 een zogenaamde Poor Metabolizer (PM), wat wil zeggen dat jouw versie van het enzym CYP2D6 veel langzamer dan gemiddeld werkt. Dat betekent dat je lichaam medicijnen die door CYP2D6 worden verwerkt, veel langzamer dan gemiddeld verwerkt. Hierdoor is de kans groter dan gemiddeld dat die medicijnen niet goed (genoeg) werken of meer bijwerkingen dan gemiddeld veroorzaken. Bron: Richtlijn farmacogenetica van de beroepsorganisatie voor apothekers (KNMP), september 2022.
CYP2D6 UM	Escitalopram	No	No	Not shown in app	#Voorspelde invloed van je DNA#: Hoe escitalopram door het lichaam wordt verwerkt, verschilt per persoon. Dit wordt onder andere bepaald door je DNA. Op basis van jouw genen is er geen reden om af te wijken van de normale dosering.; #Dit doet het medicijn#: Escitalopram is een middel tegen depressie. Het verbetert de stemming en vermindert angsten. Ook verbetert het klachten als piekeren, slaapproblemen, trillen en prikkelbaarheid. Escitalopram wordt voorgeschreven bij depressie, angststoornissen, PTSS, en te snelle zaadlozing. Voor meer informatie over escitalopram, kijk op: https://www.apotheek.nl/medicijnen/escitalopram. Bron: Richtlijn farmacogenetica van de beroepsorganisatie voor apothekers (KNMP), september 2022.	#CYP2D6 UM#: DNA is de drager van genetische informatie, en bepaalt daarmee welke erfelijke eigenschappen je van je voorouders erft. Hoe je lichaam op bepaalde medicijnen reageert, is ook deels erfelijk bepaald. Medicijnen worden in het lichaam verwerkt door verschillende enzymen en eiwitten. Enzymen zijn versnellers die chemische processen, zoals de activatie of afbraak van medicijnen, mogelijk maken. Een van deze enzymen is CYP2D6 (cytochroom P450, isoenzym 2D6). Dit enzym bevindt zich voornamelijk in de lever. De versie van het CYP2D6-gen die bij jou is vastgesteld, wordt in medische richtlijnen ingedeeld in een groep met de naam 'CYP2D6 UM'. Je bent voor CYP2D6 een zogenaamde Ultrarapid Metabolizer (UM), wat wil zeggen dat jouw versie van het enzym CYP2D6 veel sneller dan gemiddeld werkt. Dat betekent dat je lichaam medicijnen die door CYP2D6 worden verwerkt, veel sneller dan gemiddeld verwerkt. Hierdoor is de kans groter dan gemiddeld dat die medicijnen niet goed (genoeg) werken of meer bijwerkingen dan gemiddeld veroorzaken. Bron: Richtlijn farmacogenetica van de beroepsorganisatie voor apothekers (KNMP), september 2022.
CYP2D6 IM	Flupentixol	No	No	Not shown in app	#Voorspelde invloed van je DNA#: Er is onderzocht of er een effect is van DNA op de verwerking van flupentixol. Hiervoor is geen of onvoldoende bewijs gevonden.; #Dit doet het medicijn#: Flupentixol is een middel tegen psychosen. Het remt hallucinaties en waanbeelden. Flupentixol wordt voorgeschreven bij psychosen, schizofrenie en manie. Voor meer informatie over flupentixol, kijk op: https://www.apotheek.nl/medicijnen/flupentixol. Bron: Richtlijn farmacogenetica van de beroepsorganisatie voor apothekers (KNMP), september 2022.	#CYP2D6 IM#: DNA is de drager van genetische informatie, en bepaalt daarmee welke erfelijke eigenschappen je van je voorouders erft. Hoe je lichaam op bepaalde medicijnen reageert, is ook deels erfelijk bepaald. Medicijnen worden in het lichaam verwerkt door verschillende enzymen en eiwitten. Enzymen zijn versnellers die chemische processen, zoals de activatie of afbraak van medicijnen, mogelijk maken. Een van deze enzymen is CYP2D6 (cytochroom P450, isoenzym 2D6). Dit enzym bevindt zich voornamelijk in de lever. De versie van het CYP2D6-gen die bij jou is vastgesteld, wordt in medische richtlijnen ingedeeld in een groep met de naam 'CYP2D6 IM'. Je bent voor CYP2D6 een zogenaamde Intermediate Metabolizer (IM), wat wil zeggen dat jouw versie van het enzym CYP2D6 iets langzamer dan gemiddeld werkt. Dat betekent dat je lichaam medicijnen die door CYP2D6 worden verwerkt, iets langzamer dan gemiddeld verwerkt. Hierdoor is de kans iets groter dan gemiddeld dat die medicijnen niet goed (genoeg) werken of meer bijwerkingen dan gemiddeld veroorzaken. Bron: Richtlijn farmacogenetica van de beroepsorganisatie voor apothekers (KNMP), september 2022.
CYP2D6 NM	Flupentixol	No	No	Not shown in app	#Voorspelde invloed van je DNA#: Er is onderzocht of er een effect is van DNA op de verwerking van flupentixol. Hiervoor is geen of onvoldoende bewijs gevonden.; #Dit doet het medicijn#: Flupentixol is een middel tegen psychosen. Het remt hallucinaties en waanbeelden. Flupentixol wordt voorgeschreven bij psychosen, schizofrenie en manie. Voor meer informatie over flupentixol, kijk op: https://www.apotheek.nl/medicijnen/flupentixol. Bron: Richtlijn farmacogenetica van de beroepsorganisatie voor apothekers (KNMP), september 2022.	#CYP2D6 NM#: DNA is de drager van genetische informatie, en bepaalt daarmee welke erfelijke eigenschappen je van je voorouders erft. Hoe je lichaam op bepaalde medicijnen reageert, is ook deels erfelijk bepaald. Medicijnen worden in het lichaam verwerkt door verschillende enzymen en eiwitten. Enzymen zijn versnellers die chemische processen, zoals de activatie of afbraak van medicijnen, mogelijk maken. Een van deze enzymen is CYP2D6 (cytochroom P450, isoenzym 2D6). Dit enzym bevindt zich voornamelijk in de lever. De versie van het CYP2D6-gen die bij jou is vastgesteld, wordt in medische richtlijnen ingedeeld in een groep met de naam 'CYP2D6 NM'. Je bent voor CYP2D6 een zogenaamde Normal Metabolizer (NM), wat wil zeggen dat jouw versie van het enzym CYP2D6 met een gemiddelde snelheid werkt. Dat betekent dat je lichaam medicijnen die door CYP2D6 worden verwerkt, met een gemiddelde snelheid verwerkt. Hierdoor is je kans op bijwerkingen niet groter dan gemiddeld. Ook heeft de standaarddosering voor jou waarschijnlijk voldoende effect. Bron: Richtlijn farmacogenetica van de beroepsorganisatie voor apothekers (KNMP), september 2022.
CYP2D6 PM	Flupentixol	No	No	Not shown in app	#Voorspelde invloed van je DNA#: Er is onderzocht of er een effect is van DNA op de verwerking van flupentixol. Hiervoor is geen of onvoldoende bewijs gevonden.; #Dit doet het medicijn#: Flupentixol is een middel tegen psychosen. Het remt hallucinaties en waanbeelden. Flupentixol wordt voorgeschreven bij psychosen, schizofrenie en manie. Voor meer informatie over flupentixol, kijk op: https://www.apotheek.nl/medicijnen/flupentixol. Bron: Richtlijn farmacogenetica van de beroepsorganisatie voor apothekers (KNMP), september 2022.	#CYP2D6 PM#: DNA is de drager van genetische informatie, en bepaalt daarmee welke erfelijke eigenschappen je van je voorouders erft. Hoe je lichaam op bepaalde medicijnen reageert, is ook deels erfelijk bepaald. Medicijnen worden in het lichaam verwerkt door verschillende enzymen en eiwitten. Enzymen zijn versnellers die chemische processen, zoals de activatie of afbraak van medicijnen, mogelijk maken. Een van deze enzymen is CYP2D6 (cytochroom P450, isoenzym 2D6). Dit enzym bevindt zich voornamelijk in de lever. De versie van het CYP2D6-gen die bij jou is vastgesteld, wordt in medische richtlijnen ingedeeld in een groep met de naam 'CYP2D6 PM'. Je bent voor CYP2D6 een zogenaamde Poor Metabolizer (PM), wat wil zeggen dat jouw versie van het enzym CYP2D6 veel langzamer dan gemiddeld werkt. Dat betekent dat je lichaam medicijnen die door CYP2D6 worden verwerkt, veel langzamer dan gemiddeld verwerkt. Hierdoor is de kans groter dan gemiddeld dat die medicijnen niet goed (genoeg) werken of meer bijwerkingen dan gemiddeld veroorzaken. Bron: Richtlijn farmacogenetica van de beroepsorganisatie voor apothekers (KNMP), september 2022.
CYP2D6 UM	Flupentixol	No	No	Not shown in app	#Voorspelde invloed van je DNA#: Er is onderzocht of er een effect is van DNA op de verwerking van flupentixol. Hiervoor is geen of onvoldoende bewijs gevonden.; #Dit doet het medicijn#: Flupentixol is een middel tegen psychosen. Het remt hallucinaties en waanbeelden. Flupentixol wordt voorgeschreven bij psychosen, schizofrenie en manie. Voor meer informatie over flupentixol, kijk op: https://www.apotheek.nl/medicijnen/flupentixol. Bron: Richtlijn farmacogenetica van de beroepsorganisatie voor apothekers (KNMP), september 2022.	#CYP2D6 UM#: DNA is de drager van genetische informatie, en bepaalt daarmee welke erfelijke eigenschappen je van je voorouders erft. Hoe je lichaam op bepaalde medicijnen reageert, is ook deels erfelijk bepaald. Medicijnen worden in het lichaam verwerkt door verschillende enzymen en eiwitten. Enzymen zijn versnellers die chemische processen, zoals de activatie of afbraak van medicijnen, mogelijk maken. Een van deze enzymen is CYP2D6 (cytochroom P450, isoenzym 2D6). Dit enzym bevindt zich voornamelijk in de lever. De versie van het CYP2D6-gen die bij jou is vastgesteld, wordt in medische richtlijnen ingedeeld in een groep met de naam 'CYP2D6 UM'. Je bent voor CYP2D6 een zogenaamde Ultrarapid Metabolizer (UM), wat wil zeggen dat jouw versie van het enzym CYP2D6 veel sneller dan gemiddeld werkt. Dat betekent dat je lichaam medicijnen die door CYP2D6 worden verwerkt, veel sneller dan gemiddeld verwerkt. Hierdoor is de kans groter dan gemiddeld dat die medicijnen niet goed (genoeg) werken of meer bijwerkingen dan gemiddeld veroorzaken. Bron: Richtlijn farmacogenetica van de beroepsorganisatie voor apothekers (KNMP), september 2022.
CYP2C19 IM	Fluvoxamine	No	No	Not shown in app	#Voorspelde invloed van je DNA#: Hoe fluvoxamine door het lichaam wordt verwerkt, verschilt per persoon. Dit wordt onder andere bepaald door je DNA. Op basis van jouw genen is er geen reden om af te wijken van de normale dosering.; #Dit doet het medicijn#: Fluvoxamine is een middel tegen depressie. Het verbetert de stemming en vermindert angsten. Ook verbetert het gerelateerde klachten als piekeren, slaapproblemen, trillen en prikkelbaarheid. Fluvoxamine wordt voorgeschreven bij depressie, angststoornissen en PTSS. Voor meer informatie over fluvoxamine, kijk op: https://www.apotheek.nl/medicijnen/fluvoxamine. Bron: Richtlijn farmacogenetica van de beroepsorganisatie voor apothekers (KNMP), september 2022.	#CYP2C19 IM#: DNA is de drager van genetische informatie, en bepaalt daarmee welke erfelijke eigenschappen je van je voorouders erft. Hoe je lichaam op bepaalde medicijnen reageert, is ook deels erfelijk bepaald. Medicijnen worden in het lichaam verwerkt door verschillende enzymen en eiwitten. Enzymen zijn versnellers die chemische processen, zoals de activatie of afbraak van medicijnen, mogelijk maken. Een van deze enzymen is CYP2C19 (cytochroom P450, isoenzym 2C19). Dit enzym bevindt zich voornamelijk in de lever. De versie van het CYP2C19-gen die bij jou is vastgesteld, wordt in medische richtlijnen ingedeeld in een groep met de naam 'CYP2C19 IM'. Je bent voor CYP2C19 een zogenaamde Intermediate Metabolizer (IM), wat wil zeggen dat jouw versie van het enzym CYP2C19 iets langzamer dan gemiddeld werkt. Dat betekent dat je lichaam medicijnen die door CYP2C19 worden verwerkt, iets langzamer dan gemiddeld verwerkt. Hierdoor is de kans iets groter dan gemiddeld dat die medicijnen niet goed (genoeg) werken of meer bijwerkingen dan gemiddeld veroorzaken. Bron: Richtlijn farmacogenetica van de beroepsorganisatie voor apothekers (KNMP), september 2022.
CYP2C19 NM	Fluvoxamine	No	No	Not shown in app	#Voorspelde invloed van je DNA#: Hoe fluvoxamine door het lichaam wordt verwerkt, verschilt per persoon. Dit wordt onder andere bepaald door je DNA. Op basis van jouw genen is er geen reden om af te wijken van de normale dosering.; #Dit doet het medicijn#: Fluvoxamine is een middel tegen depressie. Het verbetert de stemming en vermindert angsten. Ook verbetert het gerelateerde klachten als piekeren, slaapproblemen, trillen en prikkelbaarheid. Fluvoxamine wordt voorgeschreven bij depressie, angststoornissen en PTSS. Voor meer informatie over fluvoxamine, kijk op: https://www.apotheek.nl/medicijnen/fluvoxamine. Bron: Richtlijn farmacogenetica van de beroepsorganisatie voor apothekers (KNMP), september 2022.	#CYP2C19 NM#: DNA is de drager van genetische informatie, en bepaalt daarmee welke erfelijke eigenschappen je van je voorouders erft. Hoe je lichaam op bepaalde medicijnen reageert, is ook deels erfelijk bepaald. Medicijnen worden in het lichaam verwerkt door verschillende enzymen en eiwitten. Enzymen zijn versnellers die chemische processen, zoals de activatie of afbraak van medicijnen, mogelijk maken. Een van deze enzymen is CYP2C19 (cytochroom P450, isoenzym 2C19). Dit enzym bevindt zich voornamelijk in de lever. De versie van het CYP2C19-gen die bij jou is vastgesteld, wordt in medische richtlijnen ingedeeld in een groep met de naam 'CYP2C19 NM'. Je bent voor CYP2C19 een zogenaamde Normal Metabolizer (NM), wat wil zeggen dat jouw versie van het enzym CYP2C19 met een gemiddelde snelheid werkt. Dat betekent dat je lichaam medicijnen die door CYP2C19 worden verwerkt, met een gemiddelde snelheid verwerkt. Hierdoor is je kans op bijwerkingen niet groter dan gemiddeld. Ook heeft de standaarddosering voor jou waarschijnlijk voldoende effect. Bron: Richtlijn farmacogenetica van de beroepsorganisatie voor apothekers (KNMP), september 2022.
CYP2C19 PM	Fluvoxamine	No	No	Not shown in app	#Voorspelde invloed van je DNA#: Hoe fluvoxamine door het lichaam wordt verwerkt, verschilt per persoon. Dit wordt onder andere bepaald door je DNA. Op basis van jouw genen is er geen reden om af te wijken van de normale dosering.; #Dit doet het medicijn#: Fluvoxamine is een middel tegen depressie. Het verbetert de stemming en vermindert angsten. Ook verbetert het gerelateerde klachten als piekeren, slaapproblemen, trillen en prikkelbaarheid. Fluvoxamine wordt voorgeschreven bij depressie, angststoornissen en PTSS. Voor meer informatie over fluvoxamine, kijk op: https://www.apotheek.nl/medicijnen/fluvoxamine. Bron: Richtlijn farmacogenetica van de beroepsorganisatie voor apothekers (KNMP), september 2022.	#CYP2C19 PM#: DNA is de drager van genetische informatie, en bepaalt daarmee welke erfelijke eigenschappen je van je voorouders erft. Hoe je lichaam op bepaalde medicijnen reageert, is ook deels erfelijk bepaald. Medicijnen worden in het lichaam verwerkt door verschillende enzymen en eiwitten. Enzymen zijn versnellers die chemische processen, zoals de activatie of afbraak van medicijnen, mogelijk maken. Een van deze enzymen is CYP2C19 (cytochroom P450, isoenzym 2C19). Dit enzym bevindt zich voornamelijk in de lever. De versie van het CYP2C19-gen die bij jou is vastgesteld, wordt in medische richtlijnen ingedeeld in een groep met de naam 'CYP2C19 PM'. Je bent voor CYP2C19 een zogenaamde Poor Metabolizer (PM), wat wil zeggen dat jouw versie van het enzym CYP2C19 veel langzamer dan gemiddeld werkt. Dat betekent dat je lichaam medicijnen die door CYP2C19 worden verwerkt, veel langzamer dan gemiddeld verwerkt. Hierdoor is de kans groter dan gemiddeld dat die medicijnen niet goed (genoeg) werken of meer bijwerkingen dan gemiddeld veroorzaken. Bron: Richtlijn farmacogenetica van de beroepsorganisatie voor apothekers (KNMP), september 2022.
CYP2C19 UM	Fluvoxamine	No	No	Not shown in app	#Voorspelde invloed van je DNA#: Hoe fluvoxamine door het lichaam wordt verwerkt, verschilt per persoon. Dit wordt onder andere bepaald door je DNA. Op basis van jouw genen is er geen reden om af te wijken van de normale dosering.; #Dit doet het medicijn#: Fluvoxamine is een middel tegen depressie. Het verbetert de stemming en vermindert angsten. Ook verbetert het gerelateerde klachten als piekeren, slaapproblemen, trillen en prikkelbaarheid. Fluvoxamine wordt voorgeschreven bij depressie, angststoornissen en PTSS. Voor meer informatie over fluvoxamine, kijk op: https://www.apotheek.nl/medicijnen/fluvoxamine. Bron: Richtlijn farmacogenetica van de beroepsorganisatie voor apothekers (KNMP), september 2022.	#CYP2C19 UM#: DNA is de drager van genetische informatie, en bepaalt daarmee welke erfelijke eigenschappen je van je voorouders erft. Hoe je lichaam op bepaalde medicijnen reageert, is ook deels erfelijk bepaald. Medicijnen worden in het lichaam verwerkt door verschillende enzymen en eiwitten. Enzymen zijn versnellers die chemische processen, zoals de activatie of afbraak van medicijnen, mogelijk maken. Een van deze enzymen is CYP2C19 (cytochroom P450, isoenzym 2C19). Dit enzym bevindt zich voornamelijk in de lever. De versie van het CYP2C19-gen die bij jou is vastgesteld, wordt in medische richtlijnen ingedeeld in een groep met de naam 'CYP2C19 UM'. Je bent voor CYP2C19 een zogenaamde Ultrarapid Metabolizer (UM), wat wil zeggen dat jouw versie van het enzym CYP2C19 veel sneller dan gemiddeld werkt. Dat betekent dat je lichaam medicijnen die door CYP2C19 worden verwerkt, veel sneller dan gemiddeld verwerkt. Hierdoor is de kans groter dan gemiddeld dat die medicijnen niet goed (genoeg) werken of meer bijwerkingen dan gemiddeld veroorzaken. Bron: Richtlijn farmacogenetica van de beroepsorganisatie voor apothekers (KNMP), september 2022.
CYP2D6 IM	Kinidine	No	No	Not shown in app	#Voorspelde invloed van je DNA#: Er is onderzocht of er een effect is van DNA op de verwerking van kinidine. Hiervoor is geen of onvoldoende bewijs gevonden.; #Dit doet het medicijn#: Kinidine vertraagt de hartslag en zorgt ervoor dat het hart regelmatiger klopt. Kinidine wordt voorgeschreven bij hartritmestoornissen, en om hartritmestoornissen te voorkomen. Voor meer informatie over kinidine, kijk op: https://www.apotheek.nl/medicijnen/kinidine. Bron: Richtlijn farmacogenetica van de beroepsorganisatie voor apothekers (KNMP), september 2022.	#CYP2D6 IM#: DNA is de drager van genetische informatie, en bepaalt daarmee welke erfelijke eigenschappen je van je voorouders erft. Hoe je lichaam op bepaalde medicijnen reageert, is ook deels erfelijk bepaald. Medicijnen worden in het lichaam verwerkt door verschillende enzymen en eiwitten. Enzymen zijn versnellers die chemische processen, zoals de activatie of afbraak van medicijnen, mogelijk maken. Een van deze enzymen is CYP2D6 (cytochroom P450, isoenzym 2D6). Dit enzym bevindt zich voornamelijk in de lever. De versie van het CYP2D6-gen die bij jou is vastgesteld, wordt in medische richtlijnen ingedeeld in een groep met de naam 'CYP2D6 IM'. Je bent voor CYP2D6 een zogenaamde Intermediate Metabolizer (IM), wat wil zeggen dat jouw versie van het enzym CYP2D6 iets langzamer dan gemiddeld werkt. Dat betekent dat je lichaam medicijnen die door CYP2D6 worden verwerkt, iets langzamer dan gemiddeld verwerkt. Hierdoor is de kans iets groter dan gemiddeld dat die medicijnen niet goed (genoeg) werken of meer bijwerkingen dan gemiddeld veroorzaken. Bron: Richtlijn farmacogenetica van de beroepsorganisatie voor apothekers (KNMP), september 2022.
CYP2D6 NM	Kinidine	No	No	Not shown in app	#Voorspelde invloed van je DNA#: Er is onderzocht of er een effect is van DNA op de verwerking van kinidine. Hiervoor is geen of onvoldoende bewijs gevonden.; #Dit doet het medicijn#: Kinidine vertraagt de hartslag en zorgt ervoor dat het hart regelmatiger klopt. Kinidine wordt voorgeschreven bij hartritmestoornissen, en om hartritmestoornissen te voorkomen. Voor meer informatie over kinidine, kijk op: https://www.apotheek.nl/medicijnen/kinidine. Bron: Richtlijn farmacogenetica van de beroepsorganisatie voor apothekers (KNMP), september 2022.	#CYP2D6 NM#: DNA is de drager van genetische informatie, en bepaalt daarmee welke erfelijke eigenschappen je van je voorouders erft. Hoe je lichaam op bepaalde medicijnen reageert, is ook deels erfelijk bepaald. Medicijnen worden in het lichaam verwerkt door verschillende enzymen en eiwitten. Enzymen zijn versnellers die chemische processen, zoals de activatie of afbraak van medicijnen, mogelijk maken. Een van deze enzymen is CYP2D6 (cytochroom P450, isoenzym 2D6). Dit enzym bevindt zich voornamelijk in de lever. De versie van het CYP2D6-gen die bij jou is vastgesteld, wordt in medische richtlijnen ingedeeld in een groep met de naam 'CYP2D6 NM'. Je bent voor CYP2D6 een zogenaamde Normal Metabolizer (NM), wat wil zeggen dat jouw versie van het enzym CYP2D6 met een gemiddelde snelheid werkt. Dat betekent dat je lichaam medicijnen die door CYP2D6 worden verwerkt, met een gemiddelde snelheid verwerkt. Hierdoor is je kans op bijwerkingen niet groter dan gemiddeld. Ook heeft de standaarddosering voor jou waarschijnlijk voldoende effect. Bron: Richtlijn farmacogenetica van de beroepsorganisatie voor apothekers (KNMP), september 2022.
CYP2D6 PM	Kinidine	No	No	Not shown in app	#Voorspelde invloed van je DNA#: Er is onderzocht of er een effect is van DNA op de verwerking van kinidine. Hiervoor is geen of onvoldoende bewijs gevonden.; #Dit doet het medicijn#: Kinidine vertraagt de hartslag en zorgt ervoor dat het hart regelmatiger klopt. Kinidine wordt voorgeschreven bij hartritmestoornissen, en om hartritmestoornissen te voorkomen. Voor meer informatie over kinidine, kijk op: https://www.apotheek.nl/medicijnen/kinidine. Bron: Richtlijn farmacogenetica van de beroepsorganisatie voor apothekers (KNMP), september 2022.	#CYP2D6 PM#: DNA is de drager van genetische informatie, en bepaalt daarmee welke erfelijke eigenschappen je van je voorouders erft. Hoe je lichaam op bepaalde medicijnen reageert, is ook deels erfelijk bepaald. Medicijnen worden in het lichaam verwerkt door verschillende enzymen en eiwitten. Enzymen zijn versnellers die chemische processen, zoals de activatie of afbraak van medicijnen, mogelijk maken. Een van deze enzymen is CYP2D6 (cytochroom P450, isoenzym 2D6). Dit enzym bevindt zich voornamelijk in de lever. De versie van het CYP2D6-gen die bij jou is vastgesteld, wordt in medische richtlijnen ingedeeld in een groep met de naam 'CYP2D6 PM'. Je bent voor CYP2D6 een zogenaamde Poor Metabolizer (PM), wat wil zeggen dat jouw versie van het enzym CYP2D6 veel langzamer dan gemiddeld werkt. Dat betekent dat je lichaam medicijnen die door CYP2D6 worden verwerkt, veel langzamer dan gemiddeld verwerkt. Hierdoor is de kans groter dan gemiddeld dat die medicijnen niet goed (genoeg) werken of meer bijwerkingen dan gemiddeld veroorzaken. Bron: Richtlijn farmacogenetica van de beroepsorganisatie voor apothekers (KNMP), september 2022.
CYP2D6 UM	Kinidine	No	No	Not shown in app	#Voorspelde invloed van je DNA#: Er is onderzocht of er een effect is van DNA op de verwerking van kinidine. Hiervoor is geen of onvoldoende bewijs gevonden.; #Dit doet het medicijn#: Kinidine vertraagt de hartslag en zorgt ervoor dat het hart regelmatiger klopt. Kinidine wordt voorgeschreven bij hartritmestoornissen, en om hartritmestoornissen te voorkomen. Voor meer informatie over kinidine, kijk op: https://www.apotheek.nl/medicijnen/kinidine. Bron: Richtlijn farmacogenetica van de beroepsorganisatie voor apothekers (KNMP), september 2022.	#CYP2D6 UM#: DNA is de drager van genetische informatie, en bepaalt daarmee welke erfelijke eigenschappen je van je voorouders erft. Hoe je lichaam op bepaalde medicijnen reageert, is ook deels erfelijk bepaald. Medicijnen worden in het lichaam verwerkt door verschillende enzymen en eiwitten. Enzymen zijn versnellers die chemische processen, zoals de activatie of afbraak van medicijnen, mogelijk maken. Een van deze enzymen is CYP2D6 (cytochroom P450, isoenzym 2D6). Dit enzym bevindt zich voornamelijk in de lever. De versie van het CYP2D6-gen die bij jou is vastgesteld, wordt in medische richtlijnen ingedeeld in een groep met de naam 'CYP2D6 UM'. Je bent voor CYP2D6 een zogenaamde Ultrarapid Metabolizer (UM), wat wil zeggen dat jouw versie van het enzym CYP2D6 veel sneller dan gemiddeld werkt. Dat betekent dat je lichaam medicijnen die door CYP2D6 worden verwerkt, veel sneller dan gemiddeld verwerkt. Hierdoor is de kans groter dan gemiddeld dat die medicijnen niet goed (genoeg) werken of meer bijwerkingen dan gemiddeld veroorzaken. Bron: Richtlijn farmacogenetica van de beroepsorganisatie voor apothekers (KNMP), september 2022.
MTHFR 677CC	Methotrexaat	No	No	Not shown in app	#Voorspelde invloed van je DNA#: Er is onderzocht of er een effect is van DNA op de verwerking van methotrexaat. Hiervoor is geen of onvoldoende bewijs gevonden.; #Dit doet het medicijn#: Methotrexaat onderdrukt het afweersysteem en vermindert ontstekingen. Het wordt voorgeschreven bij reuma, ernstige psoriasis, en de ziekte van Crohn. In hoge doseringen wordt methotrexaat gebruikt bij buitenbaarmoederlijke zwangerschappen en als chemotherapie bij kanker. Voor meer informatie over methotrexaat, kijk op: https://www.apotheek.nl/producten/methotrexaat. Bron: Richtlijn farmacogenetica van de beroepsorganisatie voor apothekers (KNMP), september 2022.	#MTHFR 677CC#: DNA is de drager van genetische informatie, en bepaalt daarmee welke erfelijke eigenschappen je van je voorouders erft. Hoe je lichaam op bepaalde medicijnen reageert, is ook deels erfelijk bepaald. Medicijnen worden in het lichaam verwerkt door verschillende enzymen en eiwitten. Enzymen zijn versnellers die chemische processen, zoals de activatie of afbraak van medicijnen, mogelijk maken. Een van deze enzymen is MTHFR (methyleentetrahydrofolaatreductase). Dit enzym is betrokken bij het omzetten van foliumzuur (vitamine B11) naar een vorm die goed door je lichaam opgenomen en gebruikt kan worden. Bij deze omzetting ontstaan ook stoffen die de bijwerkingen van enkele medicijnen kunnen verminderen. Bij jou is de meestvoorkomende versie van het MTHFR-gen vastgesteld, die in medische richtlijnen 'MTHFR 677CC' wordt genoemd. Deze versie zorgt ervoor dat het enzym MTHFR foliumzuur met een gemiddelde snelheid omzet. Hierdoor is je kans op bijwerkingen die door foliumzuur verminderd kunnen worden niet groter dan gemiddeld. Ook heeft de standaarddosering foliumzuur voor jou waarschijnlijk voldoende effect. Bron: Richtlijn farmacogenetica van de beroepsorganisatie voor apothekers (KNMP), september 2022.
MTHFR 677CT	Methotrexaat	No	No	Not shown in app	#Voorspelde invloed van je DNA#: Er is onderzocht of er een effect is van DNA op de verwerking van methotrexaat. Hiervoor is geen of onvoldoende bewijs gevonden.; #Dit doet het medicijn#: Methotrexaat onderdrukt het afweersysteem en vermindert ontstekingen. Het wordt voorgeschreven bij reuma, ernstige psoriasis, en de ziekte van Crohn. In hoge doseringen wordt methotrexaat gebruikt bij buitenbaarmoederlijke zwangerschappen en als chemotherapie bij kanker. Voor meer informatie over methotrexaat, kijk op: https://www.apotheek.nl/producten/methotrexaat. Bron: Richtlijn farmacogenetica van de beroepsorganisatie voor apothekers (KNMP), september 2022.	#MTHFR 677CT#: DNA is de drager van genetische informatie, en bepaalt daarmee welke erfelijke eigenschappen je van je voorouders erft. Hoe je lichaam op bepaalde medicijnen reageert, is ook deels erfelijk bepaald. Medicijnen worden in het lichaam verwerkt door verschillende enzymen en eiwitten. Enzymen zijn versnellers die chemische processen, zoals de activatie of afbraak van medicijnen, mogelijk maken. Een van deze enzymen is MTHFR (methyleentetrahydrofolaatreductase). Dit enzym is betrokken bij het omzetten van foliumzuur (vitamine B11) naar een vorm die goed door je lichaam opgenomen en gebruikt kan worden. Bij deze omzetting ontstaan ook stoffen die de bijwerkingen van enkele medicijnen kunnen verminderen. Bij jou is een veelvoorkomende versie van het MTHFR-gen vastgesteld, die in medische richtlijnen 'MTHFR 677CT' wordt genoemd. Deze versie zorgt ervoor dat het enzym MTHFR foliumzuur iets langzamer dan gemiddeld omzet. Er is echter geen of onvoldoende bewijs dat hierdoor je kans op bijwerkingen die door foliumzuur verminderd kunnen worden groter dan gemiddeld is. Ook heeft de standaarddosering foliumzuur voor jou waarschijnlijk voldoende effect. Bron: Richtlijn farmacogenetica van de beroepsorganisatie voor apothekers (KNMP), september 2022.
MTHFR 677TT	Methotrexaat	No	No	Not shown in app	#Voorspelde invloed van je DNA#: Er is onderzocht of er een effect is van DNA op de verwerking van methotrexaat. Hiervoor is geen of onvoldoende bewijs gevonden.; #Dit doet het medicijn#: Methotrexaat onderdrukt het afweersysteem en vermindert ontstekingen. Het wordt voorgeschreven bij reuma, ernstige psoriasis, en de ziekte van Crohn. In hoge doseringen wordt methotrexaat gebruikt bij buitenbaarmoederlijke zwangerschappen en als chemotherapie bij kanker. Voor meer informatie over methotrexaat, kijk op: https://www.apotheek.nl/producten/methotrexaat. Bron: Richtlijn farmacogenetica van de beroepsorganisatie voor apothekers (KNMP), september 2022.	#MTHFR 677TT#: DNA is de drager van genetische informatie, en bepaalt daarmee welke erfelijke eigenschappen je van je voorouders erft. Hoe je lichaam op bepaalde medicijnen reageert, is ook deels erfelijk bepaald. Medicijnen worden in het lichaam verwerkt door verschillende enzymen en eiwitten. Enzymen zijn versnellers die chemische processen, zoals de activatie of afbraak van medicijnen, mogelijk maken. Een van deze enzymen is MTHFR (methyleentetrahydrofolaatreductase). Dit enzym is betrokken bij het omzetten van foliumzuur (vitamine B11) naar een vorm die goed door je lichaam opgenomen en gebruikt kan worden. Bij deze omzetting ontstaan ook stoffen die de bijwerkingen van enkele medicijnen kunnen verminderen. Bij jou is een minder vaak voorkomende versie van het MTHFR-gen vastgesteld, die in medische richtlijnen 'MTHFR 677TT' wordt genoemd. Deze versie zorgt ervoor dat het enzym MTHFR foliumzuur langzamer dan gemiddeld omzet. Er is echter geen of onvoldoende bewijs dat hierdoor je kans op bijwerkingen die door foliumzuur verminderd kunnen worden groter dan gemiddeld is. Ook heeft de standaarddosering foliumzuur voor jou waarschijnlijk voldoende effect. Bron: Richtlijn farmacogenetica van de beroepsorganisatie voor apothekers (KNMP), september 2022.
CYP2D6 IM	Methylfenidaat	No	No	Not shown in app	#Voorspelde invloed van je DNA#: Er is onderzocht of er een effect is van DNA op de verwerking van methylfenidaat. Hiervoor is geen of onvoldoende bewijs gevonden.; #Dit doet het medicijn#: Methylfenidaat verbetert de concentratie en stemming. Methylfenidaat wordt voorgeschreven bij ADHD en narcolepsie. Voor meer informatie over methylfenidaat, kijk op: https://www.apotheek.nl/medicijnen/methylfenidaat. Bron: Richtlijn farmacogenetica van de beroepsorganisatie voor apothekers (KNMP), september 2022.	#CYP2D6 IM#: DNA is de drager van genetische informatie, en bepaalt daarmee welke erfelijke eigenschappen je van je voorouders erft. Hoe je lichaam op bepaalde medicijnen reageert, is ook deels erfelijk bepaald. Medicijnen worden in het lichaam verwerkt door verschillende enzymen en eiwitten. Enzymen zijn versnellers die chemische processen, zoals de activatie of afbraak van medicijnen, mogelijk maken. Een van deze enzymen is CYP2D6 (cytochroom P450, isoenzym 2D6). Dit enzym bevindt zich voornamelijk in de lever. De versie van het CYP2D6-gen die bij jou is vastgesteld, wordt in medische richtlijnen ingedeeld in een groep met de naam 'CYP2D6 IM'. Je bent voor CYP2D6 een zogenaamde Intermediate Metabolizer (IM), wat wil zeggen dat jouw versie van het enzym CYP2D6 iets langzamer dan gemiddeld werkt. Dat betekent dat je lichaam medicijnen die door CYP2D6 worden verwerkt, iets langzamer dan gemiddeld verwerkt. Hierdoor is de kans iets groter dan gemiddeld dat die medicijnen niet goed (genoeg) werken of meer bijwerkingen dan gemiddeld veroorzaken. Bron: Richtlijn farmacogenetica van de beroepsorganisatie voor apothekers (KNMP), september 2022.
CYP2D6 NM	Methylfenidaat	No	No	Not shown in app	#Voorspelde invloed van je DNA#: Er is onderzocht of er een effect is van DNA op de verwerking van methylfenidaat. Hiervoor is geen of onvoldoende bewijs gevonden.; #Dit doet het medicijn#: Methylfenidaat verbetert de concentratie en stemming. Methylfenidaat wordt voorgeschreven bij ADHD en narcolepsie. Voor meer informatie over methylfenidaat, kijk op: https://www.apotheek.nl/medicijnen/methylfenidaat. Bron: Richtlijn farmacogenetica van de beroepsorganisatie voor apothekers (KNMP), september 2022.	#CYP2D6 NM#: DNA is de drager van genetische informatie, en bepaalt daarmee welke erfelijke eigenschappen je van je voorouders erft. Hoe je lichaam op bepaalde medicijnen reageert, is ook deels erfelijk bepaald. Medicijnen worden in het lichaam verwerkt door verschillende enzymen en eiwitten. Enzymen zijn versnellers die chemische processen, zoals de activatie of afbraak van medicijnen, mogelijk maken. Een van deze enzymen is CYP2D6 (cytochroom P450, isoenzym 2D6). Dit enzym bevindt zich voornamelijk in de lever. De versie van het CYP2D6-gen die bij jou is vastgesteld, wordt in medische richtlijnen ingedeeld in een groep met de naam 'CYP2D6 NM'. Je bent voor CYP2D6 een zogenaamde Normal Metabolizer (NM), wat wil zeggen dat jouw versie van het enzym CYP2D6 met een gemiddelde snelheid werkt. Dat betekent dat je lichaam medicijnen die door CYP2D6 worden verwerkt, met een gemiddelde snelheid verwerkt. Hierdoor is je kans op bijwerkingen niet groter dan gemiddeld. Ook heeft de standaarddosering voor jou waarschijnlijk voldoende effect. Bron: Richtlijn farmacogenetica van de beroepsorganisatie voor apothekers (KNMP), september 2022.
CYP2D6 PM	Methylfenidaat	No	No	Not shown in app	#Voorspelde invloed van je DNA#: Er is onderzocht of er een effect is van DNA op de verwerking van methylfenidaat. Hiervoor is geen of onvoldoende bewijs gevonden.; #Dit doet het medicijn#: Methylfenidaat verbetert de concentratie en stemming. Methylfenidaat wordt voorgeschreven bij ADHD en narcolepsie. Voor meer informatie over methylfenidaat, kijk op: https://www.apotheek.nl/medicijnen/methylfenidaat. Bron: Richtlijn farmacogenetica van de beroepsorganisatie voor apothekers (KNMP), september 2022.	#CYP2D6 PM#: DNA is de drager van genetische informatie, en bepaalt daarmee welke erfelijke eigenschappen je van je voorouders erft. Hoe je lichaam op bepaalde medicijnen reageert, is ook deels erfelijk bepaald. Medicijnen worden in het lichaam verwerkt door verschillende enzymen en eiwitten. Enzymen zijn versnellers die chemische processen, zoals de activatie of afbraak van medicijnen, mogelijk maken. Een van deze enzymen is CYP2D6 (cytochroom P450, isoenzym 2D6). Dit enzym bevindt zich voornamelijk in de lever. De versie van het CYP2D6-gen die bij jou is vastgesteld, wordt in medische richtlijnen ingedeeld in een groep met de naam 'CYP2D6 PM'. Je bent voor CYP2D6 een zogenaamde Poor Metabolizer (PM), wat wil zeggen dat jouw versie van het enzym CYP2D6 veel langzamer dan gemiddeld werkt. Dat betekent dat je lichaam medicijnen die door CYP2D6 worden verwerkt, veel langzamer dan gemiddeld verwerkt. Hierdoor is de kans groter dan gemiddeld dat die medicijnen niet goed (genoeg) werken of meer bijwerkingen dan gemiddeld veroorzaken. Bron: Richtlijn farmacogenetica van de beroepsorganisatie voor apothekers (KNMP), september 2022.
CYP2D6 UM	Methylfenidaat	No	No	Not shown in app	#Voorspelde invloed van je DNA#: Er is onderzocht of er een effect is van DNA op de verwerking van methylfenidaat. Hiervoor is geen of onvoldoende bewijs gevonden.; #Dit doet het medicijn#: Methylfenidaat verbetert de concentratie en stemming. Methylfenidaat wordt voorgeschreven bij ADHD en narcolepsie. Voor meer informatie over methylfenidaat, kijk op: https://www.apotheek.nl/medicijnen/methylfenidaat. Bron: Richtlijn farmacogenetica van de beroepsorganisatie voor apothekers (KNMP), september 2022.	#CYP2D6 UM#: DNA is de drager van genetische informatie, en bepaalt daarmee welke erfelijke eigenschappen je van je voorouders erft. Hoe je lichaam op bepaalde medicijnen reageert, is ook deels erfelijk bepaald. Medicijnen worden in het lichaam verwerkt door verschillende enzymen en eiwitten. Enzymen zijn versnellers die chemische processen, zoals de activatie of afbraak van medicijnen, mogelijk maken. Een van deze enzymen is CYP2D6 (cytochroom P450, isoenzym 2D6). Dit enzym bevindt zich voornamelijk in de lever. De versie van het CYP2D6-gen die bij jou is vastgesteld, wordt in medische richtlijnen ingedeeld in een groep met de naam 'CYP2D6 UM'. Je bent voor CYP2D6 een zogenaamde Ultrarapid Metabolizer (UM), wat wil zeggen dat jouw versie van het enzym CYP2D6 veel sneller dan gemiddeld werkt. Dat betekent dat je lichaam medicijnen die door CYP2D6 worden verwerkt, veel sneller dan gemiddeld verwerkt. Hierdoor is de kans groter dan gemiddeld dat die medicijnen niet goed (genoeg) werken of meer bijwerkingen dan gemiddeld veroorzaken. Bron: Richtlijn farmacogenetica van de beroepsorganisatie voor apothekers (KNMP), september 2022.
CYP2C19 IM	Mirtazapine	No	No	Not shown in app	#Voorspelde invloed van je DNA#: Hoe mirtazapine door het lichaam wordt verwerkt, verschilt per persoon. Dit wordt onder andere bepaald door je DNA. Op basis van jouw genen is er geen reden om af te wijken van de normale dosering.; #Dit doet het medicijn#: Mirtazapine is een middel tegen depressie. Het verbetert de stemming en helpt ook tegen jeuk en slapeloosheid. Mirtazapine wordt voorgeschreven bij depressie, ernstige jeuk door galzuren of chemotherapie, en ernstige slapeloosheid. Voor meer informatie over mirtazapine, kijk op: https://www.apotheek.nl/medicijnen/mirtazapine. Bron: Richtlijn farmacogenetica van de beroepsorganisatie voor apothekers (KNMP), september 2022.	#CYP2C19 IM#: DNA is de drager van genetische informatie, en bepaalt daarmee welke erfelijke eigenschappen je van je voorouders erft. Hoe je lichaam op bepaalde medicijnen reageert, is ook deels erfelijk bepaald. Medicijnen worden in het lichaam verwerkt door verschillende enzymen en eiwitten. Enzymen zijn versnellers die chemische processen, zoals de activatie of afbraak van medicijnen, mogelijk maken. Een van deze enzymen is CYP2C19 (cytochroom P450, isoenzym 2C19). Dit enzym bevindt zich voornamelijk in de lever. De versie van het CYP2C19-gen die bij jou is vastgesteld, wordt in medische richtlijnen ingedeeld in een groep met de naam 'CYP2C19 IM'. Je bent voor CYP2C19 een zogenaamde Intermediate Metabolizer (IM), wat wil zeggen dat jouw versie van het enzym CYP2C19 iets langzamer dan gemiddeld werkt. Dat betekent dat je lichaam medicijnen die door CYP2C19 worden verwerkt, iets langzamer dan gemiddeld verwerkt. Hierdoor is de kans iets groter dan gemiddeld dat die medicijnen niet goed (genoeg) werken of meer bijwerkingen dan gemiddeld veroorzaken. Bron: Richtlijn farmacogenetica van de beroepsorganisatie voor apothekers (KNMP), september 2022.
CYP2C19 NM	Mirtazapine	No	No	Not shown in app	#Voorspelde invloed van je DNA#: Hoe mirtazapine door het lichaam wordt verwerkt, verschilt per persoon. Dit wordt onder andere bepaald door je DNA. Op basis van jouw genen is er geen reden om af te wijken van de normale dosering.; #Dit doet het medicijn#: Mirtazapine is een middel tegen depressie. Het verbetert de stemming en helpt ook tegen jeuk en slapeloosheid. Mirtazapine wordt voorgeschreven bij depressie, ernstige jeuk door galzuren of chemotherapie, en ernstige slapeloosheid. Voor meer informatie over mirtazapine, kijk op: https://www.apotheek.nl/medicijnen/mirtazapine. Bron: Richtlijn farmacogenetica van de beroepsorganisatie voor apothekers (KNMP), september 2022.	#CYP2C19 NM#: DNA is de drager van genetische informatie, en bepaalt daarmee welke erfelijke eigenschappen je van je voorouders erft. Hoe je lichaam op bepaalde medicijnen reageert, is ook deels erfelijk bepaald. Medicijnen worden in het lichaam verwerkt door verschillende enzymen en eiwitten. Enzymen zijn versnellers die chemische processen, zoals de activatie of afbraak van medicijnen, mogelijk maken. Een van deze enzymen is CYP2C19 (cytochroom P450, isoenzym 2C19). Dit enzym bevindt zich voornamelijk in de lever. De versie van het CYP2C19-gen die bij jou is vastgesteld, wordt in medische richtlijnen ingedeeld in een groep met de naam 'CYP2C19 NM'. Je bent voor CYP2C19 een zogenaamde Normal Metabolizer (NM), wat wil zeggen dat jouw versie van het enzym CYP2C19 met een gemiddelde snelheid werkt. Dat betekent dat je lichaam medicijnen die door CYP2C19 worden verwerkt, met een gemiddelde snelheid verwerkt. Hierdoor is je kans op bijwerkingen niet groter dan gemiddeld. Ook heeft de standaarddosering voor jou waarschijnlijk voldoende effect. Bron: Richtlijn farmacogenetica van de beroepsorganisatie voor apothekers (KNMP), september 2022.
CYP2C19 PM	Mirtazapine	No	No	Not shown in app	#Voorspelde invloed van je DNA#: Hoe mirtazapine door het lichaam wordt verwerkt, verschilt per persoon. Dit wordt onder andere bepaald door je DNA. Op basis van jouw genen is er geen reden om af te wijken van de normale dosering.; #Dit doet het medicijn#: Mirtazapine is een middel tegen depressie. Het verbetert de stemming en helpt ook tegen jeuk en slapeloosheid. Mirtazapine wordt voorgeschreven bij depressie, ernstige jeuk door galzuren of chemotherapie, en ernstige slapeloosheid. Voor meer informatie over mirtazapine, kijk op: https://www.apotheek.nl/medicijnen/mirtazapine. Bron: Richtlijn farmacogenetica van de beroepsorganisatie voor apothekers (KNMP), september 2022.	#CYP2C19 PM#: DNA is de drager van genetische informatie, en bepaalt daarmee welke erfelijke eigenschappen je van je voorouders erft. Hoe je lichaam op bepaalde medicijnen reageert, is ook deels erfelijk bepaald. Medicijnen worden in het lichaam verwerkt door verschillende enzymen en eiwitten. Enzymen zijn versnellers die chemische processen, zoals de activatie of afbraak van medicijnen, mogelijk maken. Een van deze enzymen is CYP2C19 (cytochroom P450, isoenzym 2C19). Dit enzym bevindt zich voornamelijk in de lever. De versie van het CYP2C19-gen die bij jou is vastgesteld, wordt in medische richtlijnen ingedeeld in een groep met de naam 'CYP2C19 PM'. Je bent voor CYP2C19 een zogenaamde Poor Metabolizer (PM), wat wil zeggen dat jouw versie van het enzym CYP2C19 veel langzamer dan gemiddeld werkt. Dat betekent dat je lichaam medicijnen die door CYP2C19 worden verwerkt, veel langzamer dan gemiddeld verwerkt. Hierdoor is de kans groter dan gemiddeld dat die medicijnen niet goed (genoeg) werken of meer bijwerkingen dan gemiddeld veroorzaken. Bron: Richtlijn farmacogenetica van de beroepsorganisatie voor apothekers (KNMP), september 2022.
CYP2C19 UM	Mirtazapine	No	No	Not shown in app	#Voorspelde invloed van je DNA#: Hoe mirtazapine door het lichaam wordt verwerkt, verschilt per persoon. Dit wordt onder andere bepaald door je DNA. Op basis van jouw genen is er geen reden om af te wijken van de normale dosering.; #Dit doet het medicijn#: Mirtazapine is een middel tegen depressie. Het verbetert de stemming en helpt ook tegen jeuk en slapeloosheid. Mirtazapine wordt voorgeschreven bij depressie, ernstige jeuk door galzuren of chemotherapie, en ernstige slapeloosheid. Voor meer informatie over mirtazapine, kijk op: https://www.apotheek.nl/medicijnen/mirtazapine. Bron: Richtlijn farmacogenetica van de beroepsorganisatie voor apothekers (KNMP), september 2022.	#CYP2C19 UM#: DNA is de drager van genetische informatie, en bepaalt daarmee welke erfelijke eigenschappen je van je voorouders erft. Hoe je lichaam op bepaalde medicijnen reageert, is ook deels erfelijk bepaald. Medicijnen worden in het lichaam verwerkt door verschillende enzymen en eiwitten. Enzymen zijn versnellers die chemische processen, zoals de activatie of afbraak van medicijnen, mogelijk maken. Een van deze enzymen is CYP2C19 (cytochroom P450, isoenzym 2C19). Dit enzym bevindt zich voornamelijk in de lever. De versie van het CYP2C19-gen die bij jou is vastgesteld, wordt in medische richtlijnen ingedeeld in een groep met de naam 'CYP2C19 UM'. Je bent voor CYP2C19 een zogenaamde Ultrarapid Metabolizer (UM), wat wil zeggen dat jouw versie van het enzym CYP2C19 veel sneller dan gemiddeld werkt. Dat betekent dat je lichaam medicijnen die door CYP2C19 worden verwerkt, veel sneller dan gemiddeld verwerkt. Hierdoor is de kans groter dan gemiddeld dat die medicijnen niet goed (genoeg) werken of meer bijwerkingen dan gemiddeld veroorzaken. Bron: Richtlijn farmacogenetica van de beroepsorganisatie voor apothekers (KNMP), september 2022.
CYP2D6 IM	Olanzapine	No	No	Not shown in app	#Voorspelde invloed van je DNA#: Er is onderzocht of er een effect is van DNA op de verwerking van olanzapine. Hiervoor is geen of onvoldoende bewijs gevonden.; #Dit doet het medicijn#: Olanzapine is een middel tegen psychosen. Het remt hallucinaties en waanbeelden. Olanzapine wordt voorgeschreven bij psychosen, schizofrenie, manie, onrust, PTSS, en ernstige misselijkheid. Voor meer informatie over olanzapine, kijk op: https://www.apotheek.nl/medicijnen/olanzapine. Bron: Richtlijn farmacogenetica van de beroepsorganisatie voor apothekers (KNMP), september 2022.	#CYP2D6 IM#: DNA is de drager van genetische informatie, en bepaalt daarmee welke erfelijke eigenschappen je van je voorouders erft. Hoe je lichaam op bepaalde medicijnen reageert, is ook deels erfelijk bepaald. Medicijnen worden in het lichaam verwerkt door verschillende enzymen en eiwitten. Enzymen zijn versnellers die chemische processen, zoals de activatie of afbraak van medicijnen, mogelijk maken. Een van deze enzymen is CYP2D6 (cytochroom P450, isoenzym 2D6). Dit enzym bevindt zich voornamelijk in de lever. De versie van het CYP2D6-gen die bij jou is vastgesteld, wordt in medische richtlijnen ingedeeld in een groep met de naam 'CYP2D6 IM'. Je bent voor CYP2D6 een zogenaamde Intermediate Metabolizer (IM), wat wil zeggen dat jouw versie van het enzym CYP2D6 iets langzamer dan gemiddeld werkt. Dat betekent dat je lichaam medicijnen die door CYP2D6 worden verwerkt, iets langzamer dan gemiddeld verwerkt. Hierdoor is de kans iets groter dan gemiddeld dat die medicijnen niet goed (genoeg) werken of meer bijwerkingen dan gemiddeld veroorzaken. Bron: Richtlijn farmacogenetica van de beroepsorganisatie voor apothekers (KNMP), september 2022.
CYP2D6 NM	Olanzapine	No	No	Not shown in app	#Voorspelde invloed van je DNA#: Er is onderzocht of er een effect is van DNA op de verwerking van olanzapine. Hiervoor is geen of onvoldoende bewijs gevonden.; #Dit doet het medicijn#: Olanzapine is een middel tegen psychosen. Het remt hallucinaties en waanbeelden. Olanzapine wordt voorgeschreven bij psychosen, schizofrenie, manie, onrust, PTSS, en ernstige misselijkheid. Voor meer informatie over olanzapine, kijk op: https://www.apotheek.nl/medicijnen/olanzapine. Bron: Richtlijn farmacogenetica van de beroepsorganisatie voor apothekers (KNMP), september 2022.	#CYP2D6 NM#: DNA is de drager van genetische informatie, en bepaalt daarmee welke erfelijke eigenschappen je van je voorouders erft. Hoe je lichaam op bepaalde medicijnen reageert, is ook deels erfelijk bepaald. Medicijnen worden in het lichaam verwerkt door verschillende enzymen en eiwitten. Enzymen zijn versnellers die chemische processen, zoals de activatie of afbraak van medicijnen, mogelijk maken. Een van deze enzymen is CYP2D6 (cytochroom P450, isoenzym 2D6). Dit enzym bevindt zich voornamelijk in de lever. De versie van het CYP2D6-gen die bij jou is vastgesteld, wordt in medische richtlijnen ingedeeld in een groep met de naam 'CYP2D6 NM'. Je bent voor CYP2D6 een zogenaamde Normal Metabolizer (NM), wat wil zeggen dat jouw versie van het enzym CYP2D6 met een gemiddelde snelheid werkt. Dat betekent dat je lichaam medicijnen die door CYP2D6 worden verwerkt, met een gemiddelde snelheid verwerkt. Hierdoor is je kans op bijwerkingen niet groter dan gemiddeld. Ook heeft de standaarddosering voor jou waarschijnlijk voldoende effect. Bron: Richtlijn farmacogenetica van de beroepsorganisatie voor apothekers (KNMP), september 2022.
CYP2D6 PM	Olanzapine	No	No	Not shown in app	#Voorspelde invloed van je DNA#: Er is onderzocht of er een effect is van DNA op de verwerking van olanzapine. Hiervoor is geen of onvoldoende bewijs gevonden.; #Dit doet het medicijn#: Olanzapine is een middel tegen psychosen. Het remt hallucinaties en waanbeelden. Olanzapine wordt voorgeschreven bij psychosen, schizofrenie, manie, onrust, PTSS, en ernstige misselijkheid. Voor meer informatie over olanzapine, kijk op: https://www.apotheek.nl/medicijnen/olanzapine. Bron: Richtlijn farmacogenetica van de beroepsorganisatie voor apothekers (KNMP), september 2022.	#CYP2D6 PM#: DNA is de drager van genetische informatie, en bepaalt daarmee welke erfelijke eigenschappen je van je voorouders erft. Hoe je lichaam op bepaalde medicijnen reageert, is ook deels erfelijk bepaald. Medicijnen worden in het lichaam verwerkt door verschillende enzymen en eiwitten. Enzymen zijn versnellers die chemische processen, zoals de activatie of afbraak van medicijnen, mogelijk maken. Een van deze enzymen is CYP2D6 (cytochroom P450, isoenzym 2D6). Dit enzym bevindt zich voornamelijk in de lever. De versie van het CYP2D6-gen die bij jou is vastgesteld, wordt in medische richtlijnen ingedeeld in een groep met de naam 'CYP2D6 PM'. Je bent voor CYP2D6 een zogenaamde Poor Metabolizer (PM), wat wil zeggen dat jouw versie van het enzym CYP2D6 veel langzamer dan gemiddeld werkt. Dat betekent dat je lichaam medicijnen die door CYP2D6 worden verwerkt, veel langzamer dan gemiddeld verwerkt. Hierdoor is de kans groter dan gemiddeld dat die medicijnen niet goed (genoeg) werken of meer bijwerkingen dan gemiddeld veroorzaken. Bron: Richtlijn farmacogenetica van de beroepsorganisatie voor apothekers (KNMP), september 2022.
CYP2D6 UM	Olanzapine	No	No	Not shown in app	#Voorspelde invloed van je DNA#: Er is onderzocht of er een effect is van DNA op de verwerking van olanzapine. Hiervoor is geen of onvoldoende bewijs gevonden.; #Dit doet het medicijn#: Olanzapine is een middel tegen psychosen. Het remt hallucinaties en waanbeelden. Olanzapine wordt voorgeschreven bij psychosen, schizofrenie, manie, onrust, PTSS, en ernstige misselijkheid. Voor meer informatie over olanzapine, kijk op: https://www.apotheek.nl/medicijnen/olanzapine. Bron: Richtlijn farmacogenetica van de beroepsorganisatie voor apothekers (KNMP), september 2022.	#CYP2D6 UM#: DNA is de drager van genetische informatie, en bepaalt daarmee welke erfelijke eigenschappen je van je voorouders erft. Hoe je lichaam op bepaalde medicijnen reageert, is ook deels erfelijk bepaald. Medicijnen worden in het lichaam verwerkt door verschillende enzymen en eiwitten. Enzymen zijn versnellers die chemische processen, zoals de activatie of afbraak van medicijnen, mogelijk maken. Een van deze enzymen is CYP2D6 (cytochroom P450, isoenzym 2D6). Dit enzym bevindt zich voornamelijk in de lever. De versie van het CYP2D6-gen die bij jou is vastgesteld, wordt in medische richtlijnen ingedeeld in een groep met de naam 'CYP2D6 UM'. Je bent voor CYP2D6 een zogenaamde Ultrarapid Metabolizer (UM), wat wil zeggen dat jouw versie van het enzym CYP2D6 veel sneller dan gemiddeld werkt. Dat betekent dat je lichaam medicijnen die door CYP2D6 worden verwerkt, veel sneller dan gemiddeld verwerkt. Hierdoor is de kans groter dan gemiddeld dat die medicijnen niet goed (genoeg) werken of meer bijwerkingen dan gemiddeld veroorzaken. Bron: Richtlijn farmacogenetica van de beroepsorganisatie voor apothekers (KNMP), september 2022.
CYP2C19 IM	Prasugrel	No	No	Not shown in app	#Voorspelde invloed van je DNA#: Er is onderzocht of er een effect is van DNA op de verwerking van prasugrel. Hiervoor is geen of onvoldoende bewijs gevonden.; #Dit doet het medicijn#: Prasugrel is een antistollingsmedicijn. Het zorgt ervoor dat je bloed minder snel samenklontert. Prasugrel wordt voorgeschreven om trombose te voorkomen. Bijvoorbeeld na een hartinfarct of beroerte, na een dotterbehandeling, of na het plaatsen van een stent. Voor meer informatie over prasugrel, kijk op: https://www.apotheek.nl/medicijnen/prasugrel. Bron: Richtlijn farmacogenetica van de beroepsorganisatie voor apothekers (KNMP), september 2022.	#CYP2C19 IM#: DNA is de drager van genetische informatie, en bepaalt daarmee welke erfelijke eigenschappen je van je voorouders erft. Hoe je lichaam op bepaalde medicijnen reageert, is ook deels erfelijk bepaald. Medicijnen worden in het lichaam verwerkt door verschillende enzymen en eiwitten. Enzymen zijn versnellers die chemische processen, zoals de activatie of afbraak van medicijnen, mogelijk maken. Een van deze enzymen is CYP2C19 (cytochroom P450, isoenzym 2C19). Dit enzym bevindt zich voornamelijk in de lever. De versie van het CYP2C19-gen die bij jou is vastgesteld, wordt in medische richtlijnen ingedeeld in een groep met de naam 'CYP2C19 IM'. Je bent voor CYP2C19 een zogenaamde Intermediate Metabolizer (IM), wat wil zeggen dat jouw versie van het enzym CYP2C19 iets langzamer dan gemiddeld werkt. Dat betekent dat je lichaam medicijnen die door CYP2C19 worden verwerkt, iets langzamer dan gemiddeld verwerkt. Hierdoor is de kans iets groter dan gemiddeld dat die medicijnen niet goed (genoeg) werken of meer bijwerkingen dan gemiddeld veroorzaken. Bron: Richtlijn farmacogenetica van de beroepsorganisatie voor apothekers (KNMP), september 2022.
CYP2C19 NM	Prasugrel	No	No	Not shown in app	#Voorspelde invloed van je DNA#: Er is onderzocht of er een effect is van DNA op de verwerking van prasugrel. Hiervoor is geen of onvoldoende bewijs gevonden.; #Dit doet het medicijn#: Prasugrel is een antistollingsmedicijn. Het zorgt ervoor dat je bloed minder snel samenklontert. Prasugrel wordt voorgeschreven om trombose te voorkomen. Bijvoorbeeld na een hartinfarct of beroerte, na een dotterbehandeling, of na het plaatsen van een stent. Voor meer informatie over prasugrel, kijk op: https://www.apotheek.nl/medicijnen/prasugrel. Bron: Richtlijn farmacogenetica van de beroepsorganisatie voor apothekers (KNMP), september 2022.	#CYP2C19 NM#: DNA is de drager van genetische informatie, en bepaalt daarmee welke erfelijke eigenschappen je van je voorouders erft. Hoe je lichaam op bepaalde medicijnen reageert, is ook deels erfelijk bepaald. Medicijnen worden in het lichaam verwerkt door verschillende enzymen en eiwitten. Enzymen zijn versnellers die chemische processen, zoals de activatie of afbraak van medicijnen, mogelijk maken. Een van deze enzymen is CYP2C19 (cytochroom P450, isoenzym 2C19). Dit enzym bevindt zich voornamelijk in de lever. De versie van het CYP2C19-gen die bij jou is vastgesteld, wordt in medische richtlijnen ingedeeld in een groep met de naam 'CYP2C19 NM'. Je bent voor CYP2C19 een zogenaamde Normal Metabolizer (NM), wat wil zeggen dat jouw versie van het enzym CYP2C19 met een gemiddelde snelheid werkt. Dat betekent dat je lichaam medicijnen die door CYP2C19 worden verwerkt, met een gemiddelde snelheid verwerkt. Hierdoor is je kans op bijwerkingen niet groter dan gemiddeld. Ook heeft de standaarddosering voor jou waarschijnlijk voldoende effect. Bron: Richtlijn farmacogenetica van de beroepsorganisatie voor apothekers (KNMP), september 2022.
CYP2C19 PM	Prasugrel	No	No	Not shown in app	#Voorspelde invloed van je DNA#: Er is onderzocht of er een effect is van DNA op de verwerking van prasugrel. Hiervoor is geen of onvoldoende bewijs gevonden.; #Dit doet het medicijn#: Prasugrel is een antistollingsmedicijn. Het zorgt ervoor dat je bloed minder snel samenklontert. Prasugrel wordt voorgeschreven om trombose te voorkomen. Bijvoorbeeld na een hartinfarct of beroerte, na een dotterbehandeling, of na het plaatsen van een stent. Voor meer informatie over prasugrel, kijk op: https://www.apotheek.nl/medicijnen/prasugrel. Bron: Richtlijn farmacogenetica van de beroepsorganisatie voor apothekers (KNMP), september 2022.	#CYP2C19 PM#: DNA is de drager van genetische informatie, en bepaalt daarmee welke erfelijke eigenschappen je van je voorouders erft. Hoe je lichaam op bepaalde medicijnen reageert, is ook deels erfelijk bepaald. Medicijnen worden in het lichaam verwerkt door verschillende enzymen en eiwitten. Enzymen zijn versnellers die chemische processen, zoals de activatie of afbraak van medicijnen, mogelijk maken. Een van deze enzymen is CYP2C19 (cytochroom P450, isoenzym 2C19). Dit enzym bevindt zich voornamelijk in de lever. De versie van het CYP2C19-gen die bij jou is vastgesteld, wordt in medische richtlijnen ingedeeld in een groep met de naam 'CYP2C19 PM'. Je bent voor CYP2C19 een zogenaamde Poor Metabolizer (PM), wat wil zeggen dat jouw versie van het enzym CYP2C19 veel langzamer dan gemiddeld werkt. Dat betekent dat je lichaam medicijnen die door CYP2C19 worden verwerkt, veel langzamer dan gemiddeld verwerkt. Hierdoor is de kans groter dan gemiddeld dat die medicijnen niet goed (genoeg) werken of meer bijwerkingen dan gemiddeld veroorzaken. Bron: Richtlijn farmacogenetica van de beroepsorganisatie voor apothekers (KNMP), september 2022.
CYP2C19 UM	Prasugrel	No	No	Not shown in app	#Voorspelde invloed van je DNA#: Er is onderzocht of er een effect is van DNA op de verwerking van prasugrel. Hiervoor is geen of onvoldoende bewijs gevonden.; #Dit doet het medicijn#: Prasugrel is een antistollingsmedicijn. Het zorgt ervoor dat je bloed minder snel samenklontert. Prasugrel wordt voorgeschreven om trombose te voorkomen. Bijvoorbeeld na een hartinfarct of beroerte, na een dotterbehandeling, of na het plaatsen van een stent. Voor meer informatie over prasugrel, kijk op: https://www.apotheek.nl/medicijnen/prasugrel. Bron: Richtlijn farmacogenetica van de beroepsorganisatie voor apothekers (KNMP), september 2022.	#CYP2C19 UM#: DNA is de drager van genetische informatie, en bepaalt daarmee welke erfelijke eigenschappen je van je voorouders erft. Hoe je lichaam op bepaalde medicijnen reageert, is ook deels erfelijk bepaald. Medicijnen worden in het lichaam verwerkt door verschillende enzymen en eiwitten. Enzymen zijn versnellers die chemische processen, zoals de activatie of afbraak van medicijnen, mogelijk maken. Een van deze enzymen is CYP2C19 (cytochroom P450, isoenzym 2C19). Dit enzym bevindt zich voornamelijk in de lever. De versie van het CYP2C19-gen die bij jou is vastgesteld, wordt in medische richtlijnen ingedeeld in een groep met de naam 'CYP2C19 UM'. Je bent voor CYP2C19 een zogenaamde Ultrarapid Metabolizer (UM), wat wil zeggen dat jouw versie van het enzym CYP2C19 veel sneller dan gemiddeld werkt. Dat betekent dat je lichaam medicijnen die door CYP2C19 worden verwerkt, veel sneller dan gemiddeld verwerkt. Hierdoor is de kans groter dan gemiddeld dat die medicijnen niet goed (genoeg) werken of meer bijwerkingen dan gemiddeld veroorzaken. Bron: Richtlijn farmacogenetica van de beroepsorganisatie voor apothekers (KNMP), september 2022.
CYP2D6 IM	Quetiapine	No	No	Not shown in app	#Voorspelde invloed van je DNA#: Hoe quetiapine door het lichaam wordt verwerkt, verschilt per persoon. Dit wordt onder andere bepaald door je DNA. Op basis van jouw genen is er geen reden om af te wijken van de normale dosering.; #Dit doet het medicijn#: Quetiapine is een middel tegen psychosen, manie en onrust. Quetiapine wordt voorgeschreven bij schizofrenie, manie, en ernstige depressie. Voor meer informatie over quetiapine, kijk op: https://www.apotheek.nl/medicijnen/quetiapine. Bron: Richtlijn farmacogenetica van de beroepsorganisatie voor apothekers (KNMP), september 2022.	#CYP2D6 IM#: DNA is de drager van genetische informatie, en bepaalt daarmee welke erfelijke eigenschappen je van je voorouders erft. Hoe je lichaam op bepaalde medicijnen reageert, is ook deels erfelijk bepaald. Medicijnen worden in het lichaam verwerkt door verschillende enzymen en eiwitten. Enzymen zijn versnellers die chemische processen, zoals de activatie of afbraak van medicijnen, mogelijk maken. Een van deze enzymen is CYP2D6 (cytochroom P450, isoenzym 2D6). Dit enzym bevindt zich voornamelijk in de lever. De versie van het CYP2D6-gen die bij jou is vastgesteld, wordt in medische richtlijnen ingedeeld in een groep met de naam 'CYP2D6 IM'. Je bent voor CYP2D6 een zogenaamde Intermediate Metabolizer (IM), wat wil zeggen dat jouw versie van het enzym CYP2D6 iets langzamer dan gemiddeld werkt. Dat betekent dat je lichaam medicijnen die door CYP2D6 worden verwerkt, iets langzamer dan gemiddeld verwerkt. Hierdoor is de kans iets groter dan gemiddeld dat die medicijnen niet goed (genoeg) werken of meer bijwerkingen dan gemiddeld veroorzaken. Bron: Richtlijn farmacogenetica van de beroepsorganisatie voor apothekers (KNMP), september 2022.
CYP2D6 NM	Quetiapine	No	No	Not shown in app	#Voorspelde invloed van je DNA#: Hoe quetiapine door het lichaam wordt verwerkt, verschilt per persoon. Dit wordt onder andere bepaald door je DNA. Op basis van jouw genen is er geen reden om af te wijken van de normale dosering.; #Dit doet het medicijn#: Quetiapine is een middel tegen psychosen, manie en onrust. Quetiapine wordt voorgeschreven bij schizofrenie, manie, en ernstige depressie. Voor meer informatie over quetiapine, kijk op: https://www.apotheek.nl/medicijnen/quetiapine. Bron: Richtlijn farmacogenetica van de beroepsorganisatie voor apothekers (KNMP), september 2022.	#CYP2D6 NM#: DNA is de drager van genetische informatie, en bepaalt daarmee welke erfelijke eigenschappen je van je voorouders erft. Hoe je lichaam op bepaalde medicijnen reageert, is ook deels erfelijk bepaald. Medicijnen worden in het lichaam verwerkt door verschillende enzymen en eiwitten. Enzymen zijn versnellers die chemische processen, zoals de activatie of afbraak van medicijnen, mogelijk maken. Een van deze enzymen is CYP2D6 (cytochroom P450, isoenzym 2D6). Dit enzym bevindt zich voornamelijk in de lever. De versie van het CYP2D6-gen die bij jou is vastgesteld, wordt in medische richtlijnen ingedeeld in een groep met de naam 'CYP2D6 NM'. Je bent voor CYP2D6 een zogenaamde Normal Metabolizer (NM), wat wil zeggen dat jouw versie van het enzym CYP2D6 met een gemiddelde snelheid werkt. Dat betekent dat je lichaam medicijnen die door CYP2D6 worden verwerkt, met een gemiddelde snelheid verwerkt. Hierdoor is je kans op bijwerkingen niet groter dan gemiddeld. Ook heeft de standaarddosering voor jou waarschijnlijk voldoende effect. Bron: Richtlijn farmacogenetica van de beroepsorganisatie voor apothekers (KNMP), september 2022.
CYP2D6 PM	Quetiapine	No	No	Not shown in app	#Voorspelde invloed van je DNA#: Hoe quetiapine door het lichaam wordt verwerkt, verschilt per persoon. Dit wordt onder andere bepaald door je DNA. Op basis van jouw genen is er geen reden om af te wijken van de normale dosering.; #Dit doet het medicijn#: Quetiapine is een middel tegen psychosen, manie en onrust. Quetiapine wordt voorgeschreven bij schizofrenie, manie, en ernstige depressie. Voor meer informatie over quetiapine, kijk op: https://www.apotheek.nl/medicijnen/quetiapine. Bron: Richtlijn farmacogenetica van de beroepsorganisatie voor apothekers (KNMP), september 2022.	#CYP2D6 PM#: DNA is de drager van genetische informatie, en bepaalt daarmee welke erfelijke eigenschappen je van je voorouders erft. Hoe je lichaam op bepaalde medicijnen reageert, is ook deels erfelijk bepaald. Medicijnen worden in het lichaam verwerkt door verschillende enzymen en eiwitten. Enzymen zijn versnellers die chemische processen, zoals de activatie of afbraak van medicijnen, mogelijk maken. Een van deze enzymen is CYP2D6 (cytochroom P450, isoenzym 2D6). Dit enzym bevindt zich voornamelijk in de lever. De versie van het CYP2D6-gen die bij jou is vastgesteld, wordt in medische richtlijnen ingedeeld in een groep met de naam 'CYP2D6 PM'. Je bent voor CYP2D6 een zogenaamde Poor Metabolizer (PM), wat wil zeggen dat jouw versie van het enzym CYP2D6 veel langzamer dan gemiddeld werkt. Dat betekent dat je lichaam medicijnen die door CYP2D6 worden verwerkt, veel langzamer dan gemiddeld verwerkt. Hierdoor is de kans groter dan gemiddeld dat die medicijnen niet goed (genoeg) werken of meer bijwerkingen dan gemiddeld veroorzaken. Bron: Richtlijn farmacogenetica van de beroepsorganisatie voor apothekers (KNMP), september 2022.
CYP2D6 UM	Quetiapine	No	No	Not shown in app	#Voorspelde invloed van je DNA#: Hoe quetiapine door het lichaam wordt verwerkt, verschilt per persoon. Dit wordt onder andere bepaald door je DNA. Op basis van jouw genen is er geen reden om af te wijken van de normale dosering.; #Dit doet het medicijn#: Quetiapine is een middel tegen psychosen, manie en onrust. Quetiapine wordt voorgeschreven bij schizofrenie, manie, en ernstige depressie. Voor meer informatie over quetiapine, kijk op: https://www.apotheek.nl/medicijnen/quetiapine. Bron: Richtlijn farmacogenetica van de beroepsorganisatie voor apothekers (KNMP), september 2022.	#CYP2D6 UM#: DNA is de drager van genetische informatie, en bepaalt daarmee welke erfelijke eigenschappen je van je voorouders erft. Hoe je lichaam op bepaalde medicijnen reageert, is ook deels erfelijk bepaald. Medicijnen worden in het lichaam verwerkt door verschillende enzymen en eiwitten. Enzymen zijn versnellers die chemische processen, zoals de activatie of afbraak van medicijnen, mogelijk maken. Een van deze enzymen is CYP2D6 (cytochroom P450, isoenzym 2D6). Dit enzym bevindt zich voornamelijk in de lever. De versie van het CYP2D6-gen die bij jou is vastgesteld, wordt in medische richtlijnen ingedeeld in een groep met de naam 'CYP2D6 UM'. Je bent voor CYP2D6 een zogenaamde Ultrarapid Metabolizer (UM), wat wil zeggen dat jouw versie van het enzym CYP2D6 veel sneller dan gemiddeld werkt. Dat betekent dat je lichaam medicijnen die door CYP2D6 worden verwerkt, veel sneller dan gemiddeld verwerkt. Hierdoor is de kans groter dan gemiddeld dat die medicijnen niet goed (genoeg) werken of meer bijwerkingen dan gemiddeld veroorzaken. Bron: Richtlijn farmacogenetica van de beroepsorganisatie voor apothekers (KNMP), september 2022.
CYP2D6 IM	Sertraline	No	No	Not shown in app	#Voorspelde invloed van je DNA#: Hoe sertraline door het lichaam wordt verwerkt, verschilt per persoon. Dit wordt onder andere bepaald door je DNA. Op basis van jouw genen is er geen reden om af te wijken van de normale dosering.; #Dit doet het medicijn#: Sertraline is een middel tegen depressie. Het verbetert de stemming en vermindert angsten. Ook verbetert het klachten als piekeren, slaapproblemen, trillen en prikkelbaarheid. Sertraline wordt voorgeschreven bij depressie, angststoornissen en PTSS. Ook wordt het soms voorgeschreven bij ernstige klachten voor het begin van de menstruatie, te snelle zaadlozing, jeuk en voortdurende hik. Voor meer informatie over sertraline, kijk op: https://www.apotheek.nl/medicijnen/sertraline. Bron: Richtlijn farmacogenetica van de beroepsorganisatie voor apothekers (KNMP), september 2022.	#CYP2D6 IM#: DNA is de drager van genetische informatie, en bepaalt daarmee welke erfelijke eigenschappen je van je voorouders erft. Hoe je lichaam op bepaalde medicijnen reageert, is ook deels erfelijk bepaald. Medicijnen worden in het lichaam verwerkt door verschillende enzymen en eiwitten. Enzymen zijn versnellers die chemische processen, zoals de activatie of afbraak van medicijnen, mogelijk maken. Een van deze enzymen is CYP2D6 (cytochroom P450, isoenzym 2D6). Dit enzym bevindt zich voornamelijk in de lever. De versie van het CYP2D6-gen die bij jou is vastgesteld, wordt in medische richtlijnen ingedeeld in een groep met de naam 'CYP2D6 IM'. Je bent voor CYP2D6 een zogenaamde Intermediate Metabolizer (IM), wat wil zeggen dat jouw versie van het enzym CYP2D6 iets langzamer dan gemiddeld werkt. Dat betekent dat je lichaam medicijnen die door CYP2D6 worden verwerkt, iets langzamer dan gemiddeld verwerkt. Hierdoor is de kans iets groter dan gemiddeld dat die medicijnen niet goed (genoeg) werken of meer bijwerkingen dan gemiddeld veroorzaken. Bron: Richtlijn farmacogenetica van de beroepsorganisatie voor apothekers (KNMP), september 2022.
CYP2D6 NM	Sertraline	No	No	Not shown in app	#Voorspelde invloed van je DNA#: Hoe sertraline door het lichaam wordt verwerkt, verschilt per persoon. Dit wordt onder andere bepaald door je DNA. Op basis van jouw genen is er geen reden om af te wijken van de normale dosering.; #Dit doet het medicijn#: Sertraline is een middel tegen depressie. Het verbetert de stemming en vermindert angsten. Ook verbetert het klachten als piekeren, slaapproblemen, trillen en prikkelbaarheid. Sertraline wordt voorgeschreven bij depressie, angststoornissen en PTSS. Ook wordt het soms voorgeschreven bij ernstige klachten voor het begin van de menstruatie, te snelle zaadlozing, jeuk en voortdurende hik. Voor meer informatie over sertraline, kijk op: https://www.apotheek.nl/medicijnen/sertraline. Bron: Richtlijn farmacogenetica van de beroepsorganisatie voor apothekers (KNMP), september 2022.	#CYP2D6 NM#: DNA is de drager van genetische informatie, en bepaalt daarmee welke erfelijke eigenschappen je van je voorouders erft. Hoe je lichaam op bepaalde medicijnen reageert, is ook deels erfelijk bepaald. Medicijnen worden in het lichaam verwerkt door verschillende enzymen en eiwitten. Enzymen zijn versnellers die chemische processen, zoals de activatie of afbraak van medicijnen, mogelijk maken. Een van deze enzymen is CYP2D6 (cytochroom P450, isoenzym 2D6). Dit enzym bevindt zich voornamelijk in de lever. De versie van het CYP2D6-gen die bij jou is vastgesteld, wordt in medische richtlijnen ingedeeld in een groep met de naam 'CYP2D6 NM'. Je bent voor CYP2D6 een zogenaamde Normal Metabolizer (NM), wat wil zeggen dat jouw versie van het enzym CYP2D6 met een gemiddelde snelheid werkt. Dat betekent dat je lichaam medicijnen die door CYP2D6 worden verwerkt, met een gemiddelde snelheid verwerkt. Hierdoor is je kans op bijwerkingen niet groter dan gemiddeld. Ook heeft de standaarddosering voor jou waarschijnlijk voldoende effect. Bron: Richtlijn farmacogenetica van de beroepsorganisatie voor apothekers (KNMP), september 2022.
CYP2D6 PM	Sertraline	No	No	Not shown in app	#Voorspelde invloed van je DNA#: Hoe sertraline door het lichaam wordt verwerkt, verschilt per persoon. Dit wordt onder andere bepaald door je DNA. Op basis van jouw genen is er geen reden om af te wijken van de normale dosering.; #Dit doet het medicijn#: Sertraline is een middel tegen depressie. Het verbetert de stemming en vermindert angsten. Ook verbetert het klachten als piekeren, slaapproblemen, trillen en prikkelbaarheid. Sertraline wordt voorgeschreven bij depressie, angststoornissen en PTSS. Ook wordt het soms voorgeschreven bij ernstige klachten voor het begin van de menstruatie, te snelle zaadlozing, jeuk en voortdurende hik. Voor meer informatie over sertraline, kijk op: https://www.apotheek.nl/medicijnen/sertraline. Bron: Richtlijn farmacogenetica van de beroepsorganisatie voor apothekers (KNMP), september 2022.	#CYP2D6 PM#: DNA is de drager van genetische informatie, en bepaalt daarmee welke erfelijke eigenschappen je van je voorouders erft. Hoe je lichaam op bepaalde medicijnen reageert, is ook deels erfelijk bepaald. Medicijnen worden in het lichaam verwerkt door verschillende enzymen en eiwitten. Enzymen zijn versnellers die chemische processen, zoals de activatie of afbraak van medicijnen, mogelijk maken. Een van deze enzymen is CYP2D6 (cytochroom P450, isoenzym 2D6). Dit enzym bevindt zich voornamelijk in de lever. De versie van het CYP2D6-gen die bij jou is vastgesteld, wordt in medische richtlijnen ingedeeld in een groep met de naam 'CYP2D6 PM'. Je bent voor CYP2D6 een zogenaamde Poor Metabolizer (PM), wat wil zeggen dat jouw versie van het enzym CYP2D6 veel langzamer dan gemiddeld werkt. Dat betekent dat je lichaam medicijnen die door CYP2D6 worden verwerkt, veel langzamer dan gemiddeld verwerkt. Hierdoor is de kans groter dan gemiddeld dat die medicijnen niet goed (genoeg) werken of meer bijwerkingen dan gemiddeld veroorzaken. Bron: Richtlijn farmacogenetica van de beroepsorganisatie voor apothekers (KNMP), september 2022.
CYP2D6 UM	Sertraline	No	No	Not shown in app	#Voorspelde invloed van je DNA#: Hoe sertraline door het lichaam wordt verwerkt, verschilt per persoon. Dit wordt onder andere bepaald door je DNA. Op basis van jouw genen is er geen reden om af te wijken van de normale dosering.; #Dit doet het medicijn#: Sertraline is een middel tegen depressie. Het verbetert de stemming en vermindert angsten. Ook verbetert het klachten als piekeren, slaapproblemen, trillen en prikkelbaarheid. Sertraline wordt voorgeschreven bij depressie, angststoornissen en PTSS. Ook wordt het soms voorgeschreven bij ernstige klachten voor het begin van de menstruatie, te snelle zaadlozing, jeuk en voortdurende hik. Voor meer informatie over sertraline, kijk op: https://www.apotheek.nl/medicijnen/sertraline. Bron: Richtlijn farmacogenetica van de beroepsorganisatie voor apothekers (KNMP), september 2022.	#CYP2D6 UM#: DNA is de drager van genetische informatie, en bepaalt daarmee welke erfelijke eigenschappen je van je voorouders erft. Hoe je lichaam op bepaalde medicijnen reageert, is ook deels erfelijk bepaald. Medicijnen worden in het lichaam verwerkt door verschillende enzymen en eiwitten. Enzymen zijn versnellers die chemische processen, zoals de activatie of afbraak van medicijnen, mogelijk maken. Een van deze enzymen is CYP2D6 (cytochroom P450, isoenzym 2D6). Dit enzym bevindt zich voornamelijk in de lever. De versie van het CYP2D6-gen die bij jou is vastgesteld, wordt in medische richtlijnen ingedeeld in een groep met de naam 'CYP2D6 UM'. Je bent voor CYP2D6 een zogenaamde Ultrarapid Metabolizer (UM), wat wil zeggen dat jouw versie van het enzym CYP2D6 veel sneller dan gemiddeld werkt. Dat betekent dat je lichaam medicijnen die door CYP2D6 worden verwerkt, veel sneller dan gemiddeld verwerkt. Hierdoor is de kans groter dan gemiddeld dat die medicijnen niet goed (genoeg) werken of meer bijwerkingen dan gemiddeld veroorzaken. Bron: Richtlijn farmacogenetica van de beroepsorganisatie voor apothekers (KNMP), september 2022.
CYP2D6 IM	Sotalol	No	No	Not shown in app	#Voorspelde invloed van je DNA#: Er is onderzocht of er een effect is van DNA op de verwerking van sotalol. Hiervoor is geen of onvoldoende bewijs gevonden.; #Dit doet het medicijn#: Sotalol is een b√®tablokker. Het vertraagt de hartslag en zorgt ervoor dat het hart regelmatiger klopt. Sotalol wordt voorgeschreven bij hartritmestoornissen, en om hartritmestoornissen te voorkomen. Voor meer informatie over sotalol, kijk op: https://www.apotheek.nl/medicijnen/sotalol. Bron: Richtlijn farmacogenetica van de beroepsorganisatie voor apothekers (KNMP), september 2022.	#CYP2D6 IM#: DNA is de drager van genetische informatie, en bepaalt daarmee welke erfelijke eigenschappen je van je voorouders erft. Hoe je lichaam op bepaalde medicijnen reageert, is ook deels erfelijk bepaald. Medicijnen worden in het lichaam verwerkt door verschillende enzymen en eiwitten. Enzymen zijn versnellers die chemische processen, zoals de activatie of afbraak van medicijnen, mogelijk maken. Een van deze enzymen is CYP2D6 (cytochroom P450, isoenzym 2D6). Dit enzym bevindt zich voornamelijk in de lever. De versie van het CYP2D6-gen die bij jou is vastgesteld, wordt in medische richtlijnen ingedeeld in een groep met de naam 'CYP2D6 IM'. Je bent voor CYP2D6 een zogenaamde Intermediate Metabolizer (IM), wat wil zeggen dat jouw versie van het enzym CYP2D6 iets langzamer dan gemiddeld werkt. Dat betekent dat je lichaam medicijnen die door CYP2D6 worden verwerkt, iets langzamer dan gemiddeld verwerkt. Hierdoor is de kans iets groter dan gemiddeld dat die medicijnen niet goed (genoeg) werken of meer bijwerkingen dan gemiddeld veroorzaken. Bron: Richtlijn farmacogenetica van de beroepsorganisatie voor apothekers (KNMP), september 2022.
CYP2D6 NM	Sotalol	No	No	Not shown in app	#Voorspelde invloed van je DNA#: Er is onderzocht of er een effect is van DNA op de verwerking van sotalol. Hiervoor is geen of onvoldoende bewijs gevonden.; #Dit doet het medicijn#: Sotalol is een b√®tablokker. Het vertraagt de hartslag en zorgt ervoor dat het hart regelmatiger klopt. Sotalol wordt voorgeschreven bij hartritmestoornissen, en om hartritmestoornissen te voorkomen. Voor meer informatie over sotalol, kijk op: https://www.apotheek.nl/medicijnen/sotalol. Bron: Richtlijn farmacogenetica van de beroepsorganisatie voor apothekers (KNMP), september 2022.	#CYP2D6 NM#: DNA is de drager van genetische informatie, en bepaalt daarmee welke erfelijke eigenschappen je van je voorouders erft. Hoe je lichaam op bepaalde medicijnen reageert, is ook deels erfelijk bepaald. Medicijnen worden in het lichaam verwerkt door verschillende enzymen en eiwitten. Enzymen zijn versnellers die chemische processen, zoals de activatie of afbraak van medicijnen, mogelijk maken. Een van deze enzymen is CYP2D6 (cytochroom P450, isoenzym 2D6). Dit enzym bevindt zich voornamelijk in de lever. De versie van het CYP2D6-gen die bij jou is vastgesteld, wordt in medische richtlijnen ingedeeld in een groep met de naam 'CYP2D6 NM'. Je bent voor CYP2D6 een zogenaamde Normal Metabolizer (NM), wat wil zeggen dat jouw versie van het enzym CYP2D6 met een gemiddelde snelheid werkt. Dat betekent dat je lichaam medicijnen die door CYP2D6 worden verwerkt, met een gemiddelde snelheid verwerkt. Hierdoor is je kans op bijwerkingen niet groter dan gemiddeld. Ook heeft de standaarddosering voor jou waarschijnlijk voldoende effect. Bron: Richtlijn farmacogenetica van de beroepsorganisatie voor apothekers (KNMP), september 2022.
CYP2D6 PM	Sotalol	No	No	Not shown in app	#Voorspelde invloed van je DNA#: Er is onderzocht of er een effect is van DNA op de verwerking van sotalol. Hiervoor is geen of onvoldoende bewijs gevonden.; #Dit doet het medicijn#: Sotalol is een b√®tablokker. Het vertraagt de hartslag en zorgt ervoor dat het hart regelmatiger klopt. Sotalol wordt voorgeschreven bij hartritmestoornissen, en om hartritmestoornissen te voorkomen. Voor meer informatie over sotalol, kijk op: https://www.apotheek.nl/medicijnen/sotalol. Bron: Richtlijn farmacogenetica van de beroepsorganisatie voor apothekers (KNMP), september 2022.	#CYP2D6 PM#: DNA is de drager van genetische informatie, en bepaalt daarmee welke erfelijke eigenschappen je van je voorouders erft. Hoe je lichaam op bepaalde medicijnen reageert, is ook deels erfelijk bepaald. Medicijnen worden in het lichaam verwerkt door verschillende enzymen en eiwitten. Enzymen zijn versnellers die chemische processen, zoals de activatie of afbraak van medicijnen, mogelijk maken. Een van deze enzymen is CYP2D6 (cytochroom P450, isoenzym 2D6). Dit enzym bevindt zich voornamelijk in de lever. De versie van het CYP2D6-gen die bij jou is vastgesteld, wordt in medische richtlijnen ingedeeld in een groep met de naam 'CYP2D6 PM'. Je bent voor CYP2D6 een zogenaamde Poor Metabolizer (PM), wat wil zeggen dat jouw versie van het enzym CYP2D6 veel langzamer dan gemiddeld werkt. Dat betekent dat je lichaam medicijnen die door CYP2D6 worden verwerkt, veel langzamer dan gemiddeld verwerkt. Hierdoor is de kans groter dan gemiddeld dat die medicijnen niet goed (genoeg) werken of meer bijwerkingen dan gemiddeld veroorzaken. Bron: Richtlijn farmacogenetica van de beroepsorganisatie voor apothekers (KNMP), september 2022.
CYP2D6 UM	Sotalol	No	No	Not shown in app	#Voorspelde invloed van je DNA#: Er is onderzocht of er een effect is van DNA op de verwerking van sotalol. Hiervoor is geen of onvoldoende bewijs gevonden.; #Dit doet het medicijn#: Sotalol is een b√®tablokker. Het vertraagt de hartslag en zorgt ervoor dat het hart regelmatiger klopt. Sotalol wordt voorgeschreven bij hartritmestoornissen, en om hartritmestoornissen te voorkomen. Voor meer informatie over sotalol, kijk op: https://www.apotheek.nl/medicijnen/sotalol. Bron: Richtlijn farmacogenetica van de beroepsorganisatie voor apothekers (KNMP), september 2022.	#CYP2D6 UM#: DNA is de drager van genetische informatie, en bepaalt daarmee welke erfelijke eigenschappen je van je voorouders erft. Hoe je lichaam op bepaalde medicijnen reageert, is ook deels erfelijk bepaald. Medicijnen worden in het lichaam verwerkt door verschillende enzymen en eiwitten. Enzymen zijn versnellers die chemische processen, zoals de activatie of afbraak van medicijnen, mogelijk maken. Een van deze enzymen is CYP2D6 (cytochroom P450, isoenzym 2D6). Dit enzym bevindt zich voornamelijk in de lever. De versie van het CYP2D6-gen die bij jou is vastgesteld, wordt in medische richtlijnen ingedeeld in een groep met de naam 'CYP2D6 UM'. Je bent voor CYP2D6 een zogenaamde Ultrarapid Metabolizer (UM), wat wil zeggen dat jouw versie van het enzym CYP2D6 veel sneller dan gemiddeld werkt. Dat betekent dat je lichaam medicijnen die door CYP2D6 worden verwerkt, veel sneller dan gemiddeld verwerkt. Hierdoor is de kans groter dan gemiddeld dat die medicijnen niet goed (genoeg) werken of meer bijwerkingen dan gemiddeld veroorzaken. Bron: Richtlijn farmacogenetica van de beroepsorganisatie voor apothekers (KNMP), september 2022.
CYP2C19 IM	Ticagrelor	No	No	Not shown in app	#Voorspelde invloed van je DNA#: Er is onderzocht of er een effect is van DNA op de verwerking van ticagrelor. Hiervoor is geen of onvoldoende bewijs gevonden.; #Dit doet het medicijn#: Ticagrelor is een antistollingsmedicijn. Het zorgt ervoor dat je bloed minder snel samenklontert. Ticagrelor wordt voorgeschreven om trombose te voorkomen. Bijvoorbeeld na een hartinfarct of beroerte, na een dotterbehandeling of het plaatsen van een stent, of bij een grote kans op een hartinfarct of hartkramp. Voor meer informatie over ticagrelor, kijk op: https://www.apotheek.nl/medicijnen/ticagrelor. Bron: Richtlijn farmacogenetica van de beroepsorganisatie voor apothekers (KNMP), september 2022.	#CYP2C19 IM#: DNA is de drager van genetische informatie, en bepaalt daarmee welke erfelijke eigenschappen je van je voorouders erft. Hoe je lichaam op bepaalde medicijnen reageert, is ook deels erfelijk bepaald. Medicijnen worden in het lichaam verwerkt door verschillende enzymen en eiwitten. Enzymen zijn versnellers die chemische processen, zoals de activatie of afbraak van medicijnen, mogelijk maken. Een van deze enzymen is CYP2C19 (cytochroom P450, isoenzym 2C19). Dit enzym bevindt zich voornamelijk in de lever. De versie van het CYP2C19-gen die bij jou is vastgesteld, wordt in medische richtlijnen ingedeeld in een groep met de naam 'CYP2C19 IM'. Je bent voor CYP2C19 een zogenaamde Intermediate Metabolizer (IM), wat wil zeggen dat jouw versie van het enzym CYP2C19 iets langzamer dan gemiddeld werkt. Dat betekent dat je lichaam medicijnen die door CYP2C19 worden verwerkt, iets langzamer dan gemiddeld verwerkt. Hierdoor is de kans iets groter dan gemiddeld dat die medicijnen niet goed (genoeg) werken of meer bijwerkingen dan gemiddeld veroorzaken. Bron: Richtlijn farmacogenetica van de beroepsorganisatie voor apothekers (KNMP), september 2022.
CYP2C19 NM	Ticagrelor	No	No	Not shown in app	#Voorspelde invloed van je DNA#: Er is onderzocht of er een effect is van DNA op de verwerking van ticagrelor. Hiervoor is geen of onvoldoende bewijs gevonden.; #Dit doet het medicijn#: Ticagrelor is een antistollingsmedicijn. Het zorgt ervoor dat je bloed minder snel samenklontert. Ticagrelor wordt voorgeschreven om trombose te voorkomen. Bijvoorbeeld na een hartinfarct of beroerte, na een dotterbehandeling of het plaatsen van een stent, of bij een grote kans op een hartinfarct of hartkramp. Voor meer informatie over ticagrelor, kijk op: https://www.apotheek.nl/medicijnen/ticagrelor. Bron: Richtlijn farmacogenetica van de beroepsorganisatie voor apothekers (KNMP), september 2022.	#CYP2C19 NM#: DNA is de drager van genetische informatie, en bepaalt daarmee welke erfelijke eigenschappen je van je voorouders erft. Hoe je lichaam op bepaalde medicijnen reageert, is ook deels erfelijk bepaald. Medicijnen worden in het lichaam verwerkt door verschillende enzymen en eiwitten. Enzymen zijn versnellers die chemische processen, zoals de activatie of afbraak van medicijnen, mogelijk maken. Een van deze enzymen is CYP2C19 (cytochroom P450, isoenzym 2C19). Dit enzym bevindt zich voornamelijk in de lever. De versie van het CYP2C19-gen die bij jou is vastgesteld, wordt in medische richtlijnen ingedeeld in een groep met de naam 'CYP2C19 NM'. Je bent voor CYP2C19 een zogenaamde Normal Metabolizer (NM), wat wil zeggen dat jouw versie van het enzym CYP2C19 met een gemiddelde snelheid werkt. Dat betekent dat je lichaam medicijnen die door CYP2C19 worden verwerkt, met een gemiddelde snelheid verwerkt. Hierdoor is je kans op bijwerkingen niet groter dan gemiddeld. Ook heeft de standaarddosering voor jou waarschijnlijk voldoende effect. Bron: Richtlijn farmacogenetica van de beroepsorganisatie voor apothekers (KNMP), september 2022.
CYP2C19 PM	Ticagrelor	No	No	Not shown in app	#Voorspelde invloed van je DNA#: Er is onderzocht of er een effect is van DNA op de verwerking van ticagrelor. Hiervoor is geen of onvoldoende bewijs gevonden.; #Dit doet het medicijn#: Ticagrelor is een antistollingsmedicijn. Het zorgt ervoor dat je bloed minder snel samenklontert. Ticagrelor wordt voorgeschreven om trombose te voorkomen. Bijvoorbeeld na een hartinfarct of beroerte, na een dotterbehandeling of het plaatsen van een stent, of bij een grote kans op een hartinfarct of hartkramp. Voor meer informatie over ticagrelor, kijk op: https://www.apotheek.nl/medicijnen/ticagrelor. Bron: Richtlijn farmacogenetica van de beroepsorganisatie voor apothekers (KNMP), september 2022.	#CYP2C19 PM#: DNA is de drager van genetische informatie, en bepaalt daarmee welke erfelijke eigenschappen je van je voorouders erft. Hoe je lichaam op bepaalde medicijnen reageert, is ook deels erfelijk bepaald. Medicijnen worden in het lichaam verwerkt door verschillende enzymen en eiwitten. Enzymen zijn versnellers die chemische processen, zoals de activatie of afbraak van medicijnen, mogelijk maken. Een van deze enzymen is CYP2C19 (cytochroom P450, isoenzym 2C19). Dit enzym bevindt zich voornamelijk in de lever. De versie van het CYP2C19-gen die bij jou is vastgesteld, wordt in medische richtlijnen ingedeeld in een groep met de naam 'CYP2C19 PM'. Je bent voor CYP2C19 een zogenaamde Poor Metabolizer (PM), wat wil zeggen dat jouw versie van het enzym CYP2C19 veel langzamer dan gemiddeld werkt. Dat betekent dat je lichaam medicijnen die door CYP2C19 worden verwerkt, veel langzamer dan gemiddeld verwerkt. Hierdoor is de kans groter dan gemiddeld dat die medicijnen niet goed (genoeg) werken of meer bijwerkingen dan gemiddeld veroorzaken. Bron: Richtlijn farmacogenetica van de beroepsorganisatie voor apothekers (KNMP), september 2022.
CYP2C19 UM	Ticagrelor	No	No	Not shown in app	#Voorspelde invloed van je DNA#: Er is onderzocht of er een effect is van DNA op de verwerking van ticagrelor. Hiervoor is geen of onvoldoende bewijs gevonden.; #Dit doet het medicijn#: Ticagrelor is een antistollingsmedicijn. Het zorgt ervoor dat je bloed minder snel samenklontert. Ticagrelor wordt voorgeschreven om trombose te voorkomen. Bijvoorbeeld na een hartinfarct of beroerte, na een dotterbehandeling of het plaatsen van een stent, of bij een grote kans op een hartinfarct of hartkramp. Voor meer informatie over ticagrelor, kijk op: https://www.apotheek.nl/medicijnen/ticagrelor. Bron: Richtlijn farmacogenetica van de beroepsorganisatie voor apothekers (KNMP), september 2022.	#CYP2C19 UM#: DNA is de drager van genetische informatie, en bepaalt daarmee welke erfelijke eigenschappen je van je voorouders erft. Hoe je lichaam op bepaalde medicijnen reageert, is ook deels erfelijk bepaald. Medicijnen worden in het lichaam verwerkt door verschillende enzymen en eiwitten. Enzymen zijn versnellers die chemische processen, zoals de activatie of afbraak van medicijnen, mogelijk maken. Een van deze enzymen is CYP2C19 (cytochroom P450, isoenzym 2C19). Dit enzym bevindt zich voornamelijk in de lever. De versie van het CYP2C19-gen die bij jou is vastgesteld, wordt in medische richtlijnen ingedeeld in een groep met de naam 'CYP2C19 UM'. Je bent voor CYP2C19 een zogenaamde Ultrarapid Metabolizer (UM), wat wil zeggen dat jouw versie van het enzym CYP2C19 veel sneller dan gemiddeld werkt. Dat betekent dat je lichaam medicijnen die door CYP2C19 worden verwerkt, veel sneller dan gemiddeld verwerkt. Hierdoor is de kans groter dan gemiddeld dat die medicijnen niet goed (genoeg) werken of meer bijwerkingen dan gemiddeld veroorzaken. Bron: Richtlijn farmacogenetica van de beroepsorganisatie voor apothekers (KNMP), september 2022.
CYP2C9 IM ANDERS	Acenocoumarol	Yes	No	Intermediate Metabolism	#Voorspelde invloed van je DNA#: Hoe acenocoumarol door het lichaam wordt verwerkt, verschilt per persoon. Dit wordt onder andere bepaald door je DNA. Uit jouw genen blijkt dat acenocoumarol iets langzamer dan gemiddeld wordt verwerkt door je lichaam, maar de normale dosering heeft bij jou waarschijnlijk voldoende effect. Ook heb je geen hogere kans op bijwerkingen dan normaal. Op basis van jouw genen is er geen reden om af te wijken van de normale dosering, en geen reden om een ander medicijn te kiezen.; #Dit doet het medicijn#: Acenocoumarol is een antistollingsmedicijn. Het zorgt ervoor dat je bloed minder snel samenklontert. Acenocoumarol wordt voorgeschreven om trombose te voorkomen. Bijvoorbeeld na een hartinfarct of beroerte, of bij bepaalde hartritmestoornissen. Voor meer informatie over acenocoumarol, kijk op: https://www.apotheek.nl/medicijnen/acenocoumarol. Bron: Richtlijn farmacogenetica van de beroepsorganisatie voor apothekers (KNMP), september 2022.	#CYP2C9 IM ANDERS#: DNA is de drager van genetische informatie, en bepaalt daarmee welke erfelijke eigenschappen je van je voorouders erft. Hoe je lichaam op bepaalde medicijnen reageert, is ook deels erfelijk bepaald. Medicijnen worden in het lichaam verwerkt door verschillende enzymen en eiwitten. Enzymen zijn versnellers die chemische processen, zoals de activatie of afbraak van medicijnen, mogelijk maken. Een van deze enzymen is CYP2C9 (cytochroom P450, isoenzym 2C9). Dit enzym bevindt zich voornamelijk in de lever. De versie van het CYP2C9-gen die bij jou is vastgesteld, wordt in medische richtlijnen ingedeeld in een groep met de naam 'CYP2C9 IM ANDERS'. Je bent voor CYP2C9 een zogenaamde Intermediate Metabolizer (IM), wat wil zeggen dat jouw versie van het enzym CYP2C9 iets langzamer dan gemiddeld werkt. Dat betekent dat je lichaam medicijnen die door CYP2C9 worden verwerkt, iets langzamer dan gemiddeld verwerkt. Hierdoor is de kans iets groter dan gemiddeld dat die medicijnen niet goed (genoeg) werken of meer bijwerkingen dan gemiddeld veroorzaken. Bron: Richtlijn farmacogenetica van de beroepsorganisatie voor apothekers (KNMP), september 2022.
CYP2C9 NM	Acenocoumarol	Yes	No	Normal Metabolism	#Voorspelde invloed van je DNA#: Hoe acenocoumarol door het lichaam wordt verwerkt, verschilt per persoon. Dit wordt onder andere bepaald door je DNA. Uit jouw genen blijkt dat acenocoumarol met een gemiddelde snelheid wordt verwerkt door je lichaam. De normale dosering heeft bij jou waarschijnlijk voldoende effect. Ook heb je geen hogere kans op bijwerkingen dan normaal. Op basis van jouw genen is er geen reden om af te wijken van de normale dosering, en geen reden om een ander medicijn te kiezen.; #Dit doet het medicijn#: Acenocoumarol is een antistollingsmedicijn. Het zorgt ervoor dat je bloed minder snel samenklontert. Acenocoumarol wordt voorgeschreven om trombose te voorkomen. Bijvoorbeeld na een hartinfarct of beroerte, of bij bepaalde hartritmestoornissen. Voor meer informatie over acenocoumarol, kijk op: https://www.apotheek.nl/medicijnen/acenocoumarol. Bron: Richtlijn farmacogenetica van de beroepsorganisatie voor apothekers (KNMP), september 2022.	#CYP2C9 NM#: DNA is de drager van genetische informatie, en bepaalt daarmee welke erfelijke eigenschappen je van je voorouders erft. Hoe je lichaam op bepaalde medicijnen reageert, is ook deels erfelijk bepaald. Medicijnen worden in het lichaam verwerkt door verschillende enzymen en eiwitten. Enzymen zijn versnellers die chemische processen, zoals de activatie of afbraak van medicijnen, mogelijk maken. Een van deze enzymen is CYP2C9 (cytochroom P450, isoenzym 2C9). Dit enzym bevindt zich voornamelijk in de lever. De versie van het CYP2C9-gen die bij jou is vastgesteld, wordt in medische richtlijnen ingedeeld in een groep met de naam 'CYP2C9 NM'. Je bent voor CYP2C9 een zogenaamde Normal Metabolizer (NM), wat wil zeggen dat jouw versie van het enzym CYP2C9 met een gemiddelde snelheid werkt. Dat betekent dat je lichaam medicijnen die door CYP2C9 worden verwerkt, met een gemiddelde snelheid verwerkt. Hierdoor is je kans op bijwerkingen niet groter dan gemiddeld. Ook heeft de standaarddosering voor jou waarschijnlijk voldoende effect. Bron: Richtlijn farmacogenetica van de beroepsorganisatie voor apothekers (KNMP), september 2022.
CYP2C9 PM ANDERS	Acenocoumarol	Yes	No	Poor Metabolism	#Voorspelde invloed van je DNA#: Hoe acenocoumarol door het lichaam wordt verwerkt, verschilt per persoon. Dit wordt onder andere bepaald door je DNA. Uit jouw genen blijkt dat acenocoumarol veel langzamer dan gemiddeld wordt verwerkt door je lichaam, maar de normale dosering heeft bij jou waarschijnlijk voldoende effect. Ook heb je geen hogere kans op bijwerkingen dan normaal. Op basis van jouw genen is er geen reden om af te wijken van de normale dosering, en geen reden om een ander medicijn te kiezen.; #Dit doet het medicijn#: Acenocoumarol is een antistollingsmedicijn. Het zorgt ervoor dat je bloed minder snel samenklontert. Acenocoumarol wordt voorgeschreven om trombose te voorkomen. Bijvoorbeeld na een hartinfarct of beroerte, of bij bepaalde hartritmestoornissen. Voor meer informatie over acenocoumarol, kijk op: https://www.apotheek.nl/medicijnen/acenocoumarol. Bron: Richtlijn farmacogenetica van de beroepsorganisatie voor apothekers (KNMP), september 2022.	#CYP2C9 PM ANDERS#: DNA is de drager van genetische informatie, en bepaalt daarmee welke erfelijke eigenschappen je van je voorouders erft. Hoe je lichaam op bepaalde medicijnen reageert, is ook deels erfelijk bepaald. Medicijnen worden in het lichaam verwerkt door verschillende enzymen en eiwitten. Enzymen zijn versnellers die chemische processen, zoals de activatie of afbraak van medicijnen, mogelijk maken. Een van deze enzymen is CYP2C9 (cytochroom P450, isoenzym 2C9). Dit enzym bevindt zich voornamelijk in de lever. De versie van het CYP2C9-gen die bij jou is vastgesteld, wordt in medische richtlijnen ingedeeld in een groep met de naam 'CYP2C9 PM ANDERS'. Je bent voor CYP2C9 een zogenaamde Poor Metabolizer (PM), wat wil zeggen dat jouw versie van het enzym CYP2C9 veel langzamer dan gemiddeld werkt. Dat betekent dat je lichaam medicijnen die door CYP2C9 worden verwerkt, veel langzamer dan gemiddeld verwerkt. Hierdoor is de kans groter dan gemiddeld dat die medicijnen niet goed (genoeg) werken of meer bijwerkingen dan gemiddeld veroorzaken. Bron: Richtlijn farmacogenetica van de beroepsorganisatie voor apothekers (KNMP), september 2022.
CYP2C9*1/*2	Acenocoumarol	Yes	No	Intermediate Metabolism	#Voorspelde invloed van je DNA#: Hoe acenocoumarol door het lichaam wordt verwerkt, verschilt per persoon. Dit wordt onder andere bepaald door je DNA. Uit jouw genen blijkt dat acenocoumarol iets langzamer dan gemiddeld wordt verwerkt door je lichaam, maar de normale dosering heeft bij jou waarschijnlijk voldoende effect. Ook heb je geen hogere kans op bijwerkingen dan normaal. Op basis van jouw genen is er geen reden om af te wijken van de normale dosering, en geen reden om een ander medicijn te kiezen.; #Dit doet het medicijn#: Acenocoumarol is een antistollingsmedicijn. Het zorgt ervoor dat je bloed minder snel samenklontert. Acenocoumarol wordt voorgeschreven om trombose te voorkomen. Bijvoorbeeld na een hartinfarct of beroerte, of bij bepaalde hartritmestoornissen. Voor meer informatie over acenocoumarol, kijk op: https://www.apotheek.nl/medicijnen/acenocoumarol. Bron: Richtlijn farmacogenetica van de beroepsorganisatie voor apothekers (KNMP), september 2022.	#CYP2C9*1/*2#: DNA is de drager van genetische informatie, en bepaalt daarmee welke erfelijke eigenschappen je van je voorouders erft. Hoe je lichaam op bepaalde medicijnen reageert, is ook deels erfelijk bepaald. Medicijnen worden in het lichaam verwerkt door verschillende enzymen en eiwitten. Enzymen zijn versnellers die chemische processen, zoals de activatie of afbraak van medicijnen, mogelijk maken. Een van deze enzymen is CYP2C9 (cytochroom P450, isoenzym 2C9). Dit enzym bevindt zich voornamelijk in de lever. De versie van het CYP2C9-gen die bij jou is vastgesteld, wordt in medische richtlijnen ingedeeld in een groep met de naam 'CYP2C9*1/*2'. Je bent voor CYP2C9 een zogenaamde Intermediate Metabolizer (IM), wat wil zeggen dat jouw versie van het enzym CYP2C9 iets langzamer dan gemiddeld werkt. Dat betekent dat je lichaam medicijnen die door CYP2C9 worden verwerkt, iets langzamer dan gemiddeld verwerkt. Hierdoor is de kans iets groter dan gemiddeld dat die medicijnen niet goed (genoeg) werken of meer bijwerkingen dan gemiddeld veroorzaken. Bron: Richtlijn farmacogenetica van de beroepsorganisatie voor apothekers (KNMP), september 2022.
CYP2C9*1/*3	Acenocoumarol	Yes	No	Intermediate Metabolism	#Voorspelde invloed van je DNA#: Hoe acenocoumarol door het lichaam wordt verwerkt, verschilt per persoon. Dit wordt onder andere bepaald door je DNA. Uit jouw genen blijkt dat acenocoumarol iets langzamer dan gemiddeld wordt verwerkt door je lichaam, maar de normale dosering heeft bij jou waarschijnlijk voldoende effect. Ook heb je geen hogere kans op bijwerkingen dan normaal. Op basis van jouw genen is er geen reden om af te wijken van de normale dosering, en geen reden om een ander medicijn te kiezen.; #Dit doet het medicijn#: Acenocoumarol is een antistollingsmedicijn. Het zorgt ervoor dat je bloed minder snel samenklontert. Acenocoumarol wordt voorgeschreven om trombose te voorkomen. Bijvoorbeeld na een hartinfarct of beroerte, of bij bepaalde hartritmestoornissen. Voor meer informatie over acenocoumarol, kijk op: https://www.apotheek.nl/medicijnen/acenocoumarol. Bron: Richtlijn farmacogenetica van de beroepsorganisatie voor apothekers (KNMP), september 2022.	#CYP2C9*1/*3#: DNA is de drager van genetische informatie, en bepaalt daarmee welke erfelijke eigenschappen je van je voorouders erft. Hoe je lichaam op bepaalde medicijnen reageert, is ook deels erfelijk bepaald. Medicijnen worden in het lichaam verwerkt door verschillende enzymen en eiwitten. Enzymen zijn versnellers die chemische processen, zoals de activatie of afbraak van medicijnen, mogelijk maken. Een van deze enzymen is CYP2C9 (cytochroom P450, isoenzym 2C9). Dit enzym bevindt zich voornamelijk in de lever. De versie van het CYP2C9-gen die bij jou is vastgesteld, wordt in medische richtlijnen ingedeeld in een groep met de naam 'CYP2C9*1/*3'. Je bent voor CYP2C9 een zogenaamde Intermediate Metabolizer (IM), wat wil zeggen dat jouw versie van het enzym CYP2C9 iets langzamer dan gemiddeld werkt. Dat betekent dat je lichaam medicijnen die door CYP2C9 worden verwerkt, iets langzamer dan gemiddeld verwerkt. Hierdoor is de kans iets groter dan gemiddeld dat die medicijnen niet goed (genoeg) werken of meer bijwerkingen dan gemiddeld veroorzaken. Bron: Richtlijn farmacogenetica van de beroepsorganisatie voor apothekers (KNMP), september 2022.
CYP2C9*2/*2	Acenocoumarol	Yes	No	Poor Metabolism	#Voorspelde invloed van je DNA#: Hoe acenocoumarol door het lichaam wordt verwerkt, verschilt per persoon. Dit wordt onder andere bepaald door je DNA. Uit jouw genen blijkt dat acenocoumarol veel langzamer dan gemiddeld wordt verwerkt door je lichaam, maar de normale dosering heeft bij jou waarschijnlijk voldoende effect. Ook heb je geen hogere kans op bijwerkingen dan normaal. Op basis van jouw genen is er geen reden om af te wijken van de normale dosering, en geen reden om een ander medicijn te kiezen.; #Dit doet het medicijn#: Acenocoumarol is een antistollingsmedicijn. Het zorgt ervoor dat je bloed minder snel samenklontert. Acenocoumarol wordt voorgeschreven om trombose te voorkomen. Bijvoorbeeld na een hartinfarct of beroerte, of bij bepaalde hartritmestoornissen. Voor meer informatie over acenocoumarol, kijk op: https://www.apotheek.nl/medicijnen/acenocoumarol. Bron: Richtlijn farmacogenetica van de beroepsorganisatie voor apothekers (KNMP), september 2022.	#CYP2C9*2/*2#: DNA is de drager van genetische informatie, en bepaalt daarmee welke erfelijke eigenschappen je van je voorouders erft. Hoe je lichaam op bepaalde medicijnen reageert, is ook deels erfelijk bepaald. Medicijnen worden in het lichaam verwerkt door verschillende enzymen en eiwitten. Enzymen zijn versnellers die chemische processen, zoals de activatie of afbraak van medicijnen, mogelijk maken. Een van deze enzymen is CYP2C9 (cytochroom P450, isoenzym 2C9). Dit enzym bevindt zich voornamelijk in de lever. De versie van het CYP2C9-gen die bij jou is vastgesteld, wordt in medische richtlijnen ingedeeld in een groep met de naam 'CYP2C9*2/*2'. Je bent voor CYP2C9 een zogenaamde Poor Metabolizer (PM), wat wil zeggen dat jouw versie van het enzym CYP2C9 veel langzamer dan gemiddeld werkt. Dat betekent dat je lichaam medicijnen die door CYP2C9 worden verwerkt, veel langzamer dan gemiddeld verwerkt. Hierdoor is de kans groter dan gemiddeld dat die medicijnen niet goed (genoeg) werken of meer bijwerkingen dan gemiddeld veroorzaken. Bron: Richtlijn farmacogenetica van de beroepsorganisatie voor apothekers (KNMP), september 2022.
CYP2C9*2/*3	Acenocoumarol	Yes	No	Poor Metabolism	#Voorspelde invloed van je DNA#: Hoe acenocoumarol door het lichaam wordt verwerkt, verschilt per persoon. Dit wordt onder andere bepaald door je DNA. Uit jouw genen blijkt dat acenocoumarol veel langzamer dan gemiddeld wordt verwerkt door je lichaam, maar de normale dosering heeft bij jou waarschijnlijk voldoende effect. Ook heb je geen hogere kans op bijwerkingen dan normaal. Op basis van jouw genen is er geen reden om af te wijken van de normale dosering, en geen reden om een ander medicijn te kiezen.; #Dit doet het medicijn#: Acenocoumarol is een antistollingsmedicijn. Het zorgt ervoor dat je bloed minder snel samenklontert. Acenocoumarol wordt voorgeschreven om trombose te voorkomen. Bijvoorbeeld na een hartinfarct of beroerte, of bij bepaalde hartritmestoornissen. Voor meer informatie over acenocoumarol, kijk op: https://www.apotheek.nl/medicijnen/acenocoumarol. Bron: Richtlijn farmacogenetica van de beroepsorganisatie voor apothekers (KNMP), september 2022.	#CYP2C9*2/*3#: DNA is de drager van genetische informatie, en bepaalt daarmee welke erfelijke eigenschappen je van je voorouders erft. Hoe je lichaam op bepaalde medicijnen reageert, is ook deels erfelijk bepaald. Medicijnen worden in het lichaam verwerkt door verschillende enzymen en eiwitten. Enzymen zijn versnellers die chemische processen, zoals de activatie of afbraak van medicijnen, mogelijk maken. Een van deze enzymen is CYP2C9 (cytochroom P450, isoenzym 2C9). Dit enzym bevindt zich voornamelijk in de lever. De versie van het CYP2C9-gen die bij jou is vastgesteld, wordt in medische richtlijnen ingedeeld in een groep met de naam 'CYP2C9*2/*3'. Je bent voor CYP2C9 een zogenaamde Poor Metabolizer (PM), wat wil zeggen dat jouw versie van het enzym CYP2C9 veel langzamer dan gemiddeld werkt. Dat betekent dat je lichaam medicijnen die door CYP2C9 worden verwerkt, veel langzamer dan gemiddeld verwerkt. Hierdoor is de kans groter dan gemiddeld dat die medicijnen niet goed (genoeg) werken of meer bijwerkingen dan gemiddeld veroorzaken. Bron: Richtlijn farmacogenetica van de beroepsorganisatie voor apothekers (KNMP), september 2022.
CYP2C9*3/*3	Acenocoumarol	Yes	No	Poor Metabolism	#Voorspelde invloed van je DNA#: Hoe acenocoumarol door het lichaam wordt verwerkt, verschilt per persoon. Dit wordt onder andere bepaald door je DNA. Uit jouw genen blijkt dat acenocoumarol veel langzamer dan gemiddeld wordt verwerkt door je lichaam, maar de normale dosering heeft bij jou waarschijnlijk voldoende effect. Ook heb je geen hogere kans op bijwerkingen dan normaal. Op basis van jouw genen is er geen reden om af te wijken van de normale dosering, en geen reden om een ander medicijn te kiezen.; #Dit doet het medicijn#: Acenocoumarol is een antistollingsmedicijn. Het zorgt ervoor dat je bloed minder snel samenklontert. Acenocoumarol wordt voorgeschreven om trombose te voorkomen. Bijvoorbeeld na een hartinfarct of beroerte, of bij bepaalde hartritmestoornissen. Voor meer informatie over acenocoumarol, kijk op: https://www.apotheek.nl/medicijnen/acenocoumarol. Bron: Richtlijn farmacogenetica van de beroepsorganisatie voor apothekers (KNMP), september 2022.	#CYP2C9*3/*3#: DNA is de drager van genetische informatie, en bepaalt daarmee welke erfelijke eigenschappen je van je voorouders erft. Hoe je lichaam op bepaalde medicijnen reageert, is ook deels erfelijk bepaald. Medicijnen worden in het lichaam verwerkt door verschillende enzymen en eiwitten. Enzymen zijn versnellers die chemische processen, zoals de activatie of afbraak van medicijnen, mogelijk maken. Een van deze enzymen is CYP2C9 (cytochroom P450, isoenzym 2C9). Dit enzym bevindt zich voornamelijk in de lever. De versie van het CYP2C9-gen die bij jou is vastgesteld, wordt in medische richtlijnen ingedeeld in een groep met de naam 'CYP2C9*3/*3'. Je bent voor CYP2C9 een zogenaamde Poor Metabolizer (PM), wat wil zeggen dat jouw versie van het enzym CYP2C9 veel langzamer dan gemiddeld werkt. Dat betekent dat je lichaam medicijnen die door CYP2C9 worden verwerkt, veel langzamer dan gemiddeld verwerkt. Hierdoor is de kans groter dan gemiddeld dat die medicijnen niet goed (genoeg) werken of meer bijwerkingen dan gemiddeld veroorzaken. Bron: Richtlijn farmacogenetica van de beroepsorganisatie voor apothekers (KNMP), september 2022.
VKORC1 -1639 GA	Acenocoumarol	Yes	No	Other processed - average	#Voorspelde invloed van je DNA#: Welk (bij)effect acenocoumarol heeft in het lichaam, verschilt per persoon. Dit wordt onder andere bepaald door je DNA. Uit jouw genen blijkt dat acenocoumarol een gemiddeld (bij)effect heeft in je lichaam. De normale dosering heeft bij jou waarschijnlijk voldoende effect. Ook heb je geen hogere kans op bijwerkingen dan normaal. Op basis van jouw genen is er geen reden om af te wijken van de normale dosering, en geen reden om een ander medicijn te kiezen.; #Dit doet het medicijn#: Acenocoumarol is een antistollingsmedicijn. Het zorgt ervoor dat je bloed minder snel samenklontert. Acenocoumarol wordt voorgeschreven om trombose te voorkomen. Bijvoorbeeld na een hartinfarct of beroerte, of bij bepaalde hartritmestoornissen. Voor meer informatie over acenocoumarol, kijk op: https://www.apotheek.nl/medicijnen/acenocoumarol. Bron: Richtlijn farmacogenetica van de beroepsorganisatie voor apothekers (KNMP), september 2022.	#VKORC1 -1639 GA#: DNA is de drager van genetische informatie, en bepaalt daarmee welke erfelijke eigenschappen je van je voorouders erft. Hoe je lichaam op bepaalde medicijnen reageert, is ook deels erfelijk bepaald. Medicijnen worden in het lichaam verwerkt door verschillende enzymen en eiwitten. Enzymen zijn versnellers die chemische processen, zoals de activatie of afbraak van medicijnen, mogelijk maken. Het eiwit VKORC1 is een onderdeel van het enzymcomplex VKOR (vitamine-K-2,3-epoxidereductase), dat betrokken is bij de verwerking van vitamine K. Vitamine K speelt een belangrijke rol bij de stolling van bloed. Bij jou is de meestvoorkomende versie van het VKORC1-gen vastgesteld, die in medische richtlijnen 'VKORC1 -1639 GA' wordt genoemd. Deze versie leidt tot een gemiddelde hoeveelheid van het enzymcomplex VKOR. Dat betekent dat je lichaam medicijnen die door VKOR worden verwerkt, met een gemiddelde snelheid verwerkt. Hierdoor is je kans op bijwerkingen niet groter dan gemiddeld. Ook heeft de standaarddosering voor jou waarschijnlijk voldoende effect. Bron: Richtlijn farmacogenetica van de beroepsorganisatie voor apothekers (KNMP), september 2022.
VKORC1 -1639 GG	Acenocoumarol	Yes	No	Other processed - average	#Voorspelde invloed van je DNA#: Welk (bij)effect acenocoumarol heeft in het lichaam, verschilt per persoon. Dit wordt onder andere bepaald door je DNA. Uit jouw genen blijkt dat acenocoumarol een gemiddeld (bij)effect heeft in je lichaam. De normale dosering heeft bij jou waarschijnlijk voldoende effect. Ook heb je geen hogere kans op bijwerkingen dan normaal. Op basis van jouw genen is er geen reden om af te wijken van de normale dosering, en geen reden om een ander medicijn te kiezen.; #Dit doet het medicijn#: Acenocoumarol is een antistollingsmedicijn. Het zorgt ervoor dat je bloed minder snel samenklontert. Acenocoumarol wordt voorgeschreven om trombose te voorkomen. Bijvoorbeeld na een hartinfarct of beroerte, of bij bepaalde hartritmestoornissen. Voor meer informatie over acenocoumarol, kijk op: https://www.apotheek.nl/medicijnen/acenocoumarol. Bron: Richtlijn farmacogenetica van de beroepsorganisatie voor apothekers (KNMP), september 2022.	#VKORC1 -1639 GG#: DNA is de drager van genetische informatie, en bepaalt daarmee welke erfelijke eigenschappen je van je voorouders erft. Hoe je lichaam op bepaalde medicijnen reageert, is ook deels erfelijk bepaald. Medicijnen worden in het lichaam verwerkt door verschillende enzymen en eiwitten. Enzymen zijn versnellers die chemische processen, zoals de activatie of afbraak van medicijnen, mogelijk maken. Het eiwit VKORC1 is een onderdeel van het enzymcomplex VKOR (vitamine-K-2,3-epoxidereductase), dat betrokken is bij de verwerking van vitamine K. Vitamine K speelt een belangrijke rol bij de stolling van bloed. Bij jou is een veelvoorkomende versie van het VKORC1-gen vastgesteld, die in medische richtlijnen 'VKORC1 -1639 GG' wordt genoemd. Deze versie leidt tot een gemiddelde hoeveelheid van het enzymcomplex VKOR. Dat betekent dat je lichaam medicijnen die door VKOR worden verwerkt, met een gemiddelde snelheid verwerkt. Hierdoor is je kans op bijwerkingen niet groter dan gemiddeld. Ook heeft de standaarddosering voor jou waarschijnlijk voldoende effect. Bron: Richtlijn farmacogenetica van de beroepsorganisatie voor apothekers (KNMP), september 2022.
VKORC1 -1639 AA	Acenocoumarol	Yes	Yes	Other processes - aberrant	#Voorspelde invloed van je DNA#: Welk (bij)effect acenocoumarol heeft in het lichaam, verschilt per persoon. Dit wordt onder andere bepaald door je DNA. Uit jouw genen blijkt dat acenocoumarol een groter dan gemiddeld (bij)effect heeft in je lichaam. De normale dosering kan bij jou leiden tot een hogere kans op bijwerkingen. Je hebt mogelijk een lagere dosering nodig. De trombosedienst of je (huis)arts of apotheker kan je meer vertellen over de juiste dosering.; #Advies#: Het is verstandig om de informatie in je Farmacogenetisch Paspoort te delen met je (huis)arts of apotheker. Die kan hiermee rekening houden als je acenocoumarol gebruikt of in de toekomst voorgeschreven krijgt. Je (huis)arts of apotheker kijkt bij het voorschrijven van medicatie ook naar factoren als leeftijd, geslacht, en andere medicijnen die je gebruikt. Op basis van dat totaalplaatje wordt gekeken of acenocoumarol en de standaarddosering de beste keuze zijn voor jou. Het is mogelijk dat de trombosedienst, je (huis)arts of je apotheker al eerder heeft vastgesteld dat jouw medicijn en dosering voor jou geschikt zijn. Let op: pas nooit zelf de dosering van je medicatie aan, en stop nooit zonder overleg met het gebruik van medicatie. Overleg altijd eerst met je (huis)arts of apotheker.; #Dit doet het medicijn#: Acenocoumarol is een antistollingsmedicijn. Het zorgt ervoor dat je bloed minder snel samenklontert. Acenocoumarol wordt voorgeschreven om trombose te voorkomen. Bijvoorbeeld na een hartinfarct of beroerte, of bij bepaalde hartritmestoornissen. Voor meer informatie over acenocoumarol, kijk op: https://www.apotheek.nl/medicijnen/acenocoumarol. Bron: Richtlijn farmacogenetica van de beroepsorganisatie voor apothekers (KNMP), september 2022.	#VKORC1 -1639 AA#: DNA is de drager van genetische informatie, en bepaalt daarmee welke erfelijke eigenschappen je van je voorouders erft. Hoe je lichaam op bepaalde medicijnen reageert, is ook deels erfelijk bepaald. Medicijnen worden in het lichaam verwerkt door verschillende enzymen en eiwitten. Enzymen zijn versnellers die chemische processen, zoals de activatie of afbraak van medicijnen, mogelijk maken. Het eiwit VKORC1 is een onderdeel van het enzymcomplexVKOR (vitamine-K-2,3-epoxidereductase), dat betrokken is bij de verwerking van Vitamine K. Vitamine K speelt een belangrijke rol bij de stolling van bloed. Bij jou is een minder vaak voorkomende versie van het VKORC1-gen vastgesteld, die in medische richtlijnen 'VKORC1 -1639 AA' wordt genoemd. Deze versie leidt tot een lagere hoeveelheid van het enzymcomplex VKOR. Dat betekent dat je lichaam medicijnen die door VKOR worden verwerkt, langzamer dan gemiddeld verwerkt. Hierdoor is de kans groter dan gemiddeld dat die medicijnen niet goed (genoeg) werken of meer bijwerkingen dan gemiddeld veroorzaken. Bron: Richtlijn farmacogenetica van de beroepsorganisatie voor apothekers (KNMP), september 2022.
ABCG2 141QQ	Allopurinol	Yes	No	Other processed - average	#Voorspelde invloed van je DNA#: Welk (bij)effect allopurinol heeft in het lichaam, verschilt per persoon. Dit wordt onder andere bepaald door je DNA. Uit jouw genen blijkt dat allopurinol een gemiddeld (bij)effect heeft in je lichaam. De normale dosering heeft bij jou waarschijnlijk voldoende effect. Ook heb je geen hogere kans op bijwerkingen dan normaal. Op basis van jouw genen is er geen reden om af te wijken van de normale dosering, en geen reden om een ander medicijn te kiezen.; #Dit doet het medicijn#: Allopurinol gaat de aanmaak van urinezuur tegen. Het wordt voorgeschreven om jicht en nierstenen te voorkomen. Allopurinol wordt ook voorgeschreven bij kanker of stofwisselingsziekten waarbij te veel urinezuur wordt aangemaakt. Voor meer informatie over allopurinol, kijk op: https://www.apotheek.nl/medicijnen/allopurinol. Bron: Richtlijn farmacogenetica van de beroepsorganisatie voor apothekers (KNMP), september 2022.	#ABCG2 141QQ#: DNA is de drager van genetische informatie, en bepaalt daarmee welke erfelijke eigenschappen je van je voorouders erft. Hoe je lichaam op bepaalde medicijnen reageert, is ook deels erfelijk bepaald. Welk (bij)effect medicijnen hebben in het lichaam, wordt be√Ønvloed door verschillende enzymen en eiwitten. Een van deze eiwitten is ABCG2 (ABC-transporter, subfamilie G, lid 2). Dit transporteiwit helpt om urinezuur je lichaam uit te vervoeren. Bij jou is de meestvoorkomende versie van het ABCG2-gen vastgesteld, die in medische richtlijnen 'ABCG2 141QQ' wordt genoemd. Deze versie zorgt ervoor dat het transporteiwit ABCG2 met een gemiddelde snelheid werkt. Dat betekent dat medicijnen die de aanmaak van urinezuur tegengaan bij jou een gemiddeld (bij)effect hebben. Hierdoor is je kans op bijwerkingen niet groter dan gemiddeld. Ook heeft de standaarddosering voor jou waarschijnlijk voldoende effect. Bron: Richtlijn farmacogenetica van de beroepsorganisatie voor apothekers (KNMP), september 2022.
ABCG2 141KK	Allopurinol	Yes	Yes	Other processes - aberrant	#Voorspelde invloed van je DNA#: Welk (bij)effect allopurinol heeft in het lichaam, verschilt per persoon. Dit wordt onder andere bepaald door je DNA. Uit jouw genen blijkt dat allopurinol een kleiner dan gemiddeld (bij)effect heeft in je lichaam. De normale dosering kan hierdoor onvoldoende effect hebben. Je (huis)arts of apotheker kan je meer vertellen over de juiste dosering.; #Advies#: Het is verstandig om de informatie in je Farmacogenetisch Paspoort te delen met je (huis)arts of apotheker. Die kan hiermee rekening houden als je allopurinol gebruikt of in de toekomst voorgeschreven krijgt. Je (huis)arts of apotheker kijkt bij het voorschrijven van medicatie ook naar factoren als leeftijd, geslacht, en andere medicijnen die je gebruikt. Op basis van dat totaalplaatje wordt gekeken of allopurinol en de standaarddosering de beste keuze zijn voor jou. Het is mogelijk dat je (huis)arts of apotheker al eerder heeft vastgesteld dat jouw medicijn en dosering voor jou geschikt zijn. Let op: pas nooit zelf de dosering van je medicatie aan, en stop nooit zonder overleg met het gebruik van medicatie. Overleg altijd eerst met je (huis)arts of apotheker.; #Dit doet het medicijn#: Allopurinol gaat de aanmaak van urinezuur tegen. Het wordt voorgeschreven om jicht en nierstenen te voorkomen. Allopurinol wordt ook voorgeschreven bij kanker of stofwisselingsziekten waarbij te veel urinezuur wordt aangemaakt. Voor meer informatie over allopurinol, kijk op: https://www.apotheek.nl/medicijnen/allopurinol. Bron: Richtlijn farmacogenetica van de beroepsorganisatie voor apothekers (KNMP), september 2022.	#ABCG2 141KK#: DNA is de drager van genetische informatie, en bepaalt daarmee welke erfelijke eigenschappen je van je voorouders erft. Hoe je lichaam op bepaalde medicijnen reageert, is ook deels erfelijk bepaald. Welk (bij)effect medicijnen hebben in het lichaam, wordt be√Ønvloed door verschillende enzymen en eiwitten. Een van deze eiwitten is ABCG2 (ABC-transporter, subfamilie G, lid 2). Dit transporteiwit helpt om urinezuur je lichaam uit te vervoeren. Bij jou is een minder vaak voorkomende versie van het ABCG2-gen vastgesteld, die in medische richtlijnen 'ABCG2 141KK' wordt genoemd. Deze versie zorgt ervoor dat het transporteiwit ABCG2 minder goed werkt. Dat betekent dat medicijnen die de aanmaak van urinezuur tegengaan bij jou een kleiner dan gemiddeld (bij)effect hebben. Hierdoor is de kans groter dan gemiddeld dat de standaarddosering van die medicijnen onvoldoende werkt. Bron: Richtlijn farmacogenetica van de beroepsorganisatie voor apothekers (KNMP), september 2022.
ABCG2 141QK	Allopurinol	Yes	Yes	Other processes - aberrant	#Voorspelde invloed van je DNA#: Welk (bij)effect allopurinol heeft in het lichaam, verschilt per persoon. Dit wordt onder andere bepaald door je DNA. Uit jouw genen blijkt dat allopurinol een kleiner dan gemiddeld (bij)effect heeft in je lichaam. De normale dosering kan hierdoor onvoldoende effect hebben. Je (huis)arts of apotheker kan je meer vertellen over de juiste dosering.; #Advies#: Het is verstandig om de informatie in je Farmacogenetisch Paspoort te delen met je (huis)arts of apotheker. Die kan hiermee rekening houden als je allopurinol gebruikt of in de toekomst voorgeschreven krijgt. Je (huis)arts of apotheker kijkt bij het voorschrijven van medicatie ook naar factoren als leeftijd, geslacht, en andere medicijnen die je gebruikt. Op basis van dat totaalplaatje wordt gekeken of allopurinol en de standaarddosering de beste keuze zijn voor jou. Het is mogelijk dat je (huis)arts of apotheker al eerder heeft vastgesteld dat jouw medicijn en dosering voor jou geschikt zijn. Let op: pas nooit zelf de dosering van je medicatie aan, en stop nooit zonder overleg met het gebruik van medicatie. Overleg altijd eerst met je (huis)arts of apotheker.; #Dit doet het medicijn#: Allopurinol gaat de aanmaak van urinezuur tegen. Het wordt voorgeschreven om jicht en nierstenen te voorkomen. Allopurinol wordt ook voorgeschreven bij kanker of stofwisselingsziekten waarbij te veel urinezuur wordt aangemaakt. Voor meer informatie over allopurinol, kijk op: https://www.apotheek.nl/medicijnen/allopurinol. Bron: Richtlijn farmacogenetica van de beroepsorganisatie voor apothekers (KNMP), september 2022.	#ABCG2 141QK#: DNA is de drager van genetische informatie, en bepaalt daarmee welke erfelijke eigenschappen je van je voorouders erft. Hoe je lichaam op bepaalde medicijnen reageert, is ook deels erfelijk bepaald. Welk (bij)effect medicijnen hebben in het lichaam, wordt be√Ønvloed door verschillende enzymen en eiwitten. Een van deze eiwitten is ABCG2 (ABC-transporter, subfamilie G, lid 2). Dit transporteiwit helpt om urinezuur je lichaam uit te vervoeren. Bij jou is een veelvoorkomende versie van het ABCG2-gen vastgesteld, die in medische richtlijnen 'ABCG2 141QK' wordt genoemd. Deze versie zorgt ervoor dat het transporteiwit ABCG2 minder goed werkt. Dat betekent dat medicijnen die de aanmaak van urinezuur tegengaan bij jou een kleiner dan gemiddeld (bij)effect hebben. Hierdoor is de kans groter dan gemiddeld dat de standaarddosering van die medicijnen onvoldoende werkt. Bron: Richtlijn farmacogenetica van de beroepsorganisatie voor apothekers (KNMP), september 2022.
CYP2C19 IM	Amitriptyline	Yes	No	Intermediate Metabolism	#Voorspelde invloed van je DNA#: Hoe amitriptyline door het lichaam wordt verwerkt, verschilt per persoon. Dit wordt onder andere bepaald door je DNA. Uit jouw genen blijkt dat amitriptyline iets langzamer dan gemiddeld wordt verwerkt door je lichaam, maar de normale dosering heeft bij jou waarschijnlijk voldoende effect. Ook heb je geen hogere kans op bijwerkingen dan normaal. Op basis van jouw genen is er geen reden om af te wijken van de normale dosering, en geen reden om een ander medicijn te kiezen.; #Dit doet het medicijn#: Amitriptyline is een middel tegen depressie en pijnstiller. Het verbetert de stemming en vermindert angsten en pijnklachten. Ook verbetert het klachten als piekeren, slaapproblemen, trillen en prikkelbaarheid. Amitriptyline wordt voorgeschreven bij depressie, migraine, zenuwpijn, en angststoornissen. Ook wordt het soms voorgeschreven bij bedplassen, voortdurende hik, en ter verlichting van klachten bij fibromyalgie en ALS. Voor meer informatie over amitriptyline, kijk op: https://www.apotheek.nl/medicijnen/amitriptyline. Bron: Richtlijn farmacogenetica van de beroepsorganisatie voor apothekers (KNMP), september 2022.	#CYP2C19 IM#: DNA is de drager van genetische informatie, en bepaalt daarmee welke erfelijke eigenschappen je van je voorouders erft. Hoe je lichaam op bepaalde medicijnen reageert, is ook deels erfelijk bepaald. Medicijnen worden in het lichaam verwerkt door verschillende enzymen en eiwitten. Enzymen zijn versnellers die chemische processen, zoals de activatie of afbraak van medicijnen, mogelijk maken. Een van deze enzymen is CYP2C19 (cytochroom P450, isoenzym 2C19). Dit enzym bevindt zich voornamelijk in de lever. De versie van het CYP2C19-gen die bij jou is vastgesteld, wordt in medische richtlijnen ingedeeld in een groep met de naam 'CYP2C19 IM'. Je bent voor CYP2C19 een zogenaamde Intermediate Metabolizer (IM), wat wil zeggen dat jouw versie van het enzym CYP2C19 iets langzamer dan gemiddeld werkt. Dat betekent dat je lichaam medicijnen die door CYP2C19 worden verwerkt, iets langzamer dan gemiddeld verwerkt. Hierdoor is de kans iets groter dan gemiddeld dat die medicijnen niet goed (genoeg) werken of meer bijwerkingen dan gemiddeld veroorzaken. Bron: Richtlijn farmacogenetica van de beroepsorganisatie voor apothekers (KNMP), september 2022.
CYP2C19 NM	Amitriptyline	Yes	No	Normal Metabolism	#Voorspelde invloed van je DNA#: Hoe amitriptyline door het lichaam wordt verwerkt, verschilt per persoon. Dit wordt onder andere bepaald door je DNA. Uit jouw genen blijkt dat amitriptyline met een gemiddelde snelheid wordt verwerkt door je lichaam. De normale dosering heeft bij jou waarschijnlijk voldoende effect. Ook heb je geen hogere kans op bijwerkingen dan normaal. Op basis van jouw genen is er geen reden om af te wijken van de normale dosering, en geen reden om een ander medicijn te kiezen.; #Dit doet het medicijn#: Amitriptyline is een middel tegen depressie en pijnstiller. Het verbetert de stemming en vermindert angsten en pijnklachten. Ook verbetert het klachten als piekeren, slaapproblemen, trillen en prikkelbaarheid. Amitriptyline wordt voorgeschreven bij depressie, migraine, zenuwpijn, en angststoornissen. Ook wordt het soms voorgeschreven bij bedplassen, voortdurende hik, en ter verlichting van klachten bij fibromyalgie en ALS. Voor meer informatie over amitriptyline, kijk op: https://www.apotheek.nl/medicijnen/amitriptyline. Bron: Richtlijn farmacogenetica van de beroepsorganisatie voor apothekers (KNMP), september 2022.	#CYP2C19 NM#: DNA is de drager van genetische informatie, en bepaalt daarmee welke erfelijke eigenschappen je van je voorouders erft. Hoe je lichaam op bepaalde medicijnen reageert, is ook deels erfelijk bepaald. Medicijnen worden in het lichaam verwerkt door verschillende enzymen en eiwitten. Enzymen zijn versnellers die chemische processen, zoals de activatie of afbraak van medicijnen, mogelijk maken. Een van deze enzymen is CYP2C19 (cytochroom P450, isoenzym 2C19). Dit enzym bevindt zich voornamelijk in de lever. De versie van het CYP2C19-gen die bij jou is vastgesteld, wordt in medische richtlijnen ingedeeld in een groep met de naam 'CYP2C19 NM'. Je bent voor CYP2C19 een zogenaamde Normal Metabolizer (NM), wat wil zeggen dat jouw versie van het enzym CYP2C19 met een gemiddelde snelheid werkt. Dat betekent dat je lichaam medicijnen die door CYP2C19 worden verwerkt, met een gemiddelde snelheid verwerkt. Hierdoor is je kans op bijwerkingen niet groter dan gemiddeld. Ook heeft de standaarddosering voor jou waarschijnlijk voldoende effect. Bron: Richtlijn farmacogenetica van de beroepsorganisatie voor apothekers (KNMP), september 2022.
CYP2C19 PM	Amitriptyline	Yes	No	Poor Metabolism	#Voorspelde invloed van je DNA#: Hoe amitriptyline door het lichaam wordt verwerkt, verschilt per persoon. Dit wordt onder andere bepaald door je DNA. Uit jouw genen blijkt dat amitriptyline veel langzamer dan gemiddeld wordt verwerkt door je lichaam, maar de normale dosering heeft bij jou waarschijnlijk voldoende effect. Ook heb je geen hogere kans op bijwerkingen dan normaal. Op basis van jouw genen is er geen reden om af te wijken van de normale dosering, en geen reden om een ander medicijn te kiezen.; #Dit doet het medicijn#: Amitriptyline is een middel tegen depressie en pijnstiller. Het verbetert de stemming en vermindert angsten en pijnklachten. Ook verbetert het klachten als piekeren, slaapproblemen, trillen en prikkelbaarheid. Amitriptyline wordt voorgeschreven bij depressie, migraine, zenuwpijn, en angststoornissen. Ook wordt het soms voorgeschreven bij bedplassen, voortdurende hik, en ter verlichting van klachten bij fibromyalgie en ALS. Voor meer informatie over amitriptyline, kijk op: https://www.apotheek.nl/medicijnen/amitriptyline. Bron: Richtlijn farmacogenetica van de beroepsorganisatie voor apothekers (KNMP), september 2022.	#CYP2C19 PM#: DNA is de drager van genetische informatie, en bepaalt daarmee welke erfelijke eigenschappen je van je voorouders erft. Hoe je lichaam op bepaalde medicijnen reageert, is ook deels erfelijk bepaald. Medicijnen worden in het lichaam verwerkt door verschillende enzymen en eiwitten. Enzymen zijn versnellers die chemische processen, zoals de activatie of afbraak van medicijnen, mogelijk maken. Een van deze enzymen is CYP2C19 (cytochroom P450, isoenzym 2C19). Dit enzym bevindt zich voornamelijk in de lever. De versie van het CYP2C19-gen die bij jou is vastgesteld, wordt in medische richtlijnen ingedeeld in een groep met de naam 'CYP2C19 PM'. Je bent voor CYP2C19 een zogenaamde Poor Metabolizer (PM), wat wil zeggen dat jouw versie van het enzym CYP2C19 veel langzamer dan gemiddeld werkt. Dat betekent dat je lichaam medicijnen die door CYP2C19 worden verwerkt, veel langzamer dan gemiddeld verwerkt. Hierdoor is de kans groter dan gemiddeld dat die medicijnen niet goed (genoeg) werken of meer bijwerkingen dan gemiddeld veroorzaken. Bron: Richtlijn farmacogenetica van de beroepsorganisatie voor apothekers (KNMP), september 2022.
CYP2C19 UM	Amitriptyline	Yes	No	UM	#Voorspelde invloed van je DNA#: Hoe amitriptyline door het lichaam wordt verwerkt, verschilt per persoon. Dit wordt onder andere bepaald door je DNA. Uit jouw genen blijkt dat amitriptyline veel sneller dan gemiddeld wordt verwerkt door je lichaam, maar de normale dosering heeft bij jou waarschijnlijk voldoende effect. Ook heb je geen hogere kans op bijwerkingen dan normaal. Op basis van jouw genen is er geen reden om af te wijken van de normale dosering, en geen reden om een ander medicijn te kiezen.; #Dit doet het medicijn#: Amitriptyline is een middel tegen depressie en pijnstiller. Het verbetert de stemming en vermindert angsten en pijnklachten. Ook verbetert het klachten als piekeren, slaapproblemen, trillen en prikkelbaarheid. Amitriptyline wordt voorgeschreven bij depressie, migraine, zenuwpijn, en angststoornissen. Ook wordt het soms voorgeschreven bij bedplassen, voortdurende hik, en ter verlichting van klachten bij fibromyalgie en ALS. Voor meer informatie over amitriptyline, kijk op: https://www.apotheek.nl/medicijnen/amitriptyline. Bron: Richtlijn farmacogenetica van de beroepsorganisatie voor apothekers (KNMP), september 2022.	#CYP2C19 UM#: DNA is de drager van genetische informatie, en bepaalt daarmee welke erfelijke eigenschappen je van je voorouders erft. Hoe je lichaam op bepaalde medicijnen reageert, is ook deels erfelijk bepaald. Medicijnen worden in het lichaam verwerkt door verschillende enzymen en eiwitten. Enzymen zijn versnellers die chemische processen, zoals de activatie of afbraak van medicijnen, mogelijk maken. Een van deze enzymen is CYP2C19 (cytochroom P450, isoenzym 2C19). Dit enzym bevindt zich voornamelijk in de lever. De versie van het CYP2C19-gen die bij jou is vastgesteld, wordt in medische richtlijnen ingedeeld in een groep met de naam 'CYP2C19 UM'. Je bent voor CYP2C19 een zogenaamde Ultrarapid Metabolizer (UM), wat wil zeggen dat jouw versie van het enzym CYP2C19 veel sneller dan gemiddeld werkt. Dat betekent dat je lichaam medicijnen die door CYP2C19 worden verwerkt, veel sneller dan gemiddeld verwerkt. Hierdoor is de kans groter dan gemiddeld dat die medicijnen niet goed (genoeg) werken of meer bijwerkingen dan gemiddeld veroorzaken. Bron: Richtlijn farmacogenetica van de beroepsorganisatie voor apothekers (KNMP), september 2022.
CYP2D6 NM	Amitriptyline	Yes	No	Normal Metabolism	#Voorspelde invloed van je DNA#: Hoe amitriptyline door het lichaam wordt verwerkt, verschilt per persoon. Dit wordt onder andere bepaald door je DNA. Uit jouw genen blijkt dat amitriptyline met een gemiddelde snelheid wordt verwerkt door je lichaam. De normale dosering heeft bij jou waarschijnlijk voldoende effect. Ook heb je geen hogere kans op bijwerkingen dan normaal. Op basis van jouw genen is er geen reden om af te wijken van de normale dosering, en geen reden om een ander medicijn te kiezen.; #Dit doet het medicijn#: Amitriptyline is een middel tegen depressie en pijnstiller. Het verbetert de stemming en vermindert angsten en pijnklachten. Ook verbetert het klachten als piekeren, slaapproblemen, trillen en prikkelbaarheid. Amitriptyline wordt voorgeschreven bij depressie, migraine, zenuwpijn, en angststoornissen. Ook wordt het soms voorgeschreven bij bedplassen, voortdurende hik, en ter verlichting van klachten bij fibromyalgie en ALS. Voor meer informatie over amitriptyline, kijk op: https://www.apotheek.nl/medicijnen/amitriptyline. Bron: Richtlijn farmacogenetica van de beroepsorganisatie voor apothekers (KNMP), september 2022.	#CYP2D6 NM#: DNA is de drager van genetische informatie, en bepaalt daarmee welke erfelijke eigenschappen je van je voorouders erft. Hoe je lichaam op bepaalde medicijnen reageert, is ook deels erfelijk bepaald. Medicijnen worden in het lichaam verwerkt door verschillende enzymen en eiwitten. Enzymen zijn versnellers die chemische processen, zoals de activatie of afbraak van medicijnen, mogelijk maken. Een van deze enzymen is CYP2D6 (cytochroom P450, isoenzym 2D6). Dit enzym bevindt zich voornamelijk in de lever. De versie van het CYP2D6-gen die bij jou is vastgesteld, wordt in medische richtlijnen ingedeeld in een groep met de naam 'CYP2D6 NM'. Je bent voor CYP2D6 een zogenaamde Normal Metabolizer (NM), wat wil zeggen dat jouw versie van het enzym CYP2D6 met een gemiddelde snelheid werkt. Dat betekent dat je lichaam medicijnen die door CYP2D6 worden verwerkt, met een gemiddelde snelheid verwerkt. Hierdoor is je kans op bijwerkingen niet groter dan gemiddeld. Ook heeft de standaarddosering voor jou waarschijnlijk voldoende effect. Bron: Richtlijn farmacogenetica van de beroepsorganisatie voor apothekers (KNMP), september 2022.
CYP2D6 IM	Amitriptyline	Yes	Yes	Intermediate Metabolism	#Voorspelde invloed van je DNA#: Hoe amitriptyline door het lichaam wordt verwerkt, verschilt per persoon. Dit wordt onder andere bepaald door je DNA. Uit jouw genen blijkt dat amitriptyline iets langzamer dan gemiddeld wordt verwerkt door je lichaam. De normale dosering kan hierdoor leiden tot een hogere kans op bijwerkingen. Je hebt mogelijk een lagere dosering van amitriptyline nodig. Je (huis)arts of apotheker kan je meer vertellen over de juiste dosering.; #Advies#: Het is verstandig om de informatie in je Farmacogenetisch Paspoort te delen met je (huis)arts of apotheker. Die kan hiermee rekening houden als je amitriptyline gebruikt of in de toekomst voorgeschreven krijgt. Je (huis)arts of apotheker kijkt bij het voorschrijven van medicatie ook naar factoren als leeftijd, geslacht, en andere medicijnen die je gebruikt. Op basis van dat totaalplaatje wordt gekeken of amitriptyline en de standaarddosering de beste keuze zijn voor jou. Het is mogelijk dat je (huis)arts of apotheker al eerder heeft vastgesteld dat jouw medicijn en dosering voor jou geschikt zijn. Let op: pas nooit zelf de dosering van je medicatie aan, en stop nooit zonder overleg met het gebruik van medicatie. Overleg altijd eerst met je (huis)arts of apotheker.; #Dit doet het medicijn#: Amitriptyline is een middel tegen depressie en pijnstiller. Het verbetert de stemming en vermindert angsten en pijnklachten. Ook verbetert het klachten als piekeren, slaapproblemen, trillen en prikkelbaarheid. Amitriptyline wordt voorgeschreven bij depressie, migraine, zenuwpijn, en angststoornissen. Ook wordt het soms voorgeschreven bij bedplassen, voortdurende hik, en ter verlichting van klachten bij fibromyalgie en ALS. Voor meer informatie over amitriptyline, kijk op: https://www.apotheek.nl/medicijnen/amitriptyline. Bron: Richtlijn farmacogenetica van de beroepsorganisatie voor apothekers (KNMP), september 2022.	#CYP2D6 IM#: DNA is de drager van genetische informatie, en bepaalt daarmee welke erfelijke eigenschappen je van je voorouders erft. Hoe je lichaam op bepaalde medicijnen reageert, is ook deels erfelijk bepaald. Medicijnen worden in het lichaam verwerkt door verschillende enzymen en eiwitten. Enzymen zijn versnellers die chemische processen, zoals de activatie of afbraak van medicijnen, mogelijk maken. Een van deze enzymen is CYP2D6 (cytochroom P450, isoenzym 2D6). Dit enzym bevindt zich voornamelijk in de lever. De versie van het CYP2D6-gen die bij jou is vastgesteld, wordt in medische richtlijnen ingedeeld in een groep met de naam 'CYP2D6 IM'. Je bent voor CYP2D6 een zogenaamde Intermediate Metabolizer (IM), wat wil zeggen dat jouw versie van het enzym CYP2D6 iets langzamer dan gemiddeld werkt. Dat betekent dat je lichaam medicijnen die door CYP2D6 worden verwerkt, iets langzamer dan gemiddeld verwerkt. Hierdoor is de kans iets groter dan gemiddeld dat die medicijnen niet goed (genoeg) werken of meer bijwerkingen dan gemiddeld veroorzaken. Bron: Richtlijn farmacogenetica van de beroepsorganisatie voor apothekers (KNMP), september 2022.
CYP2D6 PM	Amitriptyline	Yes	Yes	Poor Metabolism	#Voorspelde invloed van je DNA#: Hoe amitriptyline door het lichaam wordt verwerkt, verschilt per persoon. Dit wordt onder andere bepaald door je DNA. Uit jouw genen blijkt dat amitriptyline veel langzamer dan gemiddeld wordt verwerkt door je lichaam. De normale dosering kan hierdoor leiden tot een hogere kans op bijwerkingen. Je hebt mogelijk een lagere dosering van amitriptyline nodig. Je (huis)arts of apotheker kan je meer vertellen over de juiste dosering.; #Advies#: Het is verstandig om de informatie in je Farmacogenetisch Paspoort te delen met je (huis)arts of apotheker. Die kan hiermee rekening houden als je amitriptyline gebruikt of in de toekomst voorgeschreven krijgt. Je (huis)arts of apotheker kijkt bij het voorschrijven van medicatie ook naar factoren als leeftijd, geslacht, en andere medicijnen die je gebruikt. Op basis van dat totaalplaatje wordt gekeken of amitriptyline en de standaarddosering de beste keuze zijn voor jou. Het is mogelijk dat je (huis)arts of apotheker al eerder heeft vastgesteld dat jouw medicijn en dosering voor jou geschikt zijn. Let op: pas nooit zelf de dosering van je medicatie aan, en stop nooit zonder overleg met het gebruik van medicatie. Overleg altijd eerst met je (huis)arts of apotheker.; #Dit doet het medicijn#: Amitriptyline is een middel tegen depressie en pijnstiller. Het verbetert de stemming en vermindert angsten en pijnklachten. Ook verbetert het klachten als piekeren, slaapproblemen, trillen en prikkelbaarheid. Amitriptyline wordt voorgeschreven bij depressie, migraine, zenuwpijn, en angststoornissen. Ook wordt het soms voorgeschreven bij bedplassen, voortdurende hik, en ter verlichting van klachten bij fibromyalgie en ALS. Voor meer informatie over amitriptyline, kijk op: https://www.apotheek.nl/medicijnen/amitriptyline. Bron: Richtlijn farmacogenetica van de beroepsorganisatie voor apothekers (KNMP), september 2022.	#CYP2D6 PM#: DNA is de drager van genetische informatie, en bepaalt daarmee welke erfelijke eigenschappen je van je voorouders erft. Hoe je lichaam op bepaalde medicijnen reageert, is ook deels erfelijk bepaald. Medicijnen worden in het lichaam verwerkt door verschillende enzymen en eiwitten. Enzymen zijn versnellers die chemische processen, zoals de activatie of afbraak van medicijnen, mogelijk maken. Een van deze enzymen is CYP2D6 (cytochroom P450, isoenzym 2D6). Dit enzym bevindt zich voornamelijk in de lever. De versie van het CYP2D6-gen die bij jou is vastgesteld, wordt in medische richtlijnen ingedeeld in een groep met de naam 'CYP2D6 PM'. Je bent voor CYP2D6 een zogenaamde Poor Metabolizer (PM), wat wil zeggen dat jouw versie van het enzym CYP2D6 veel langzamer dan gemiddeld werkt. Dat betekent dat je lichaam medicijnen die door CYP2D6 worden verwerkt, veel langzamer dan gemiddeld verwerkt. Hierdoor is de kans groter dan gemiddeld dat die medicijnen niet goed (genoeg) werken of meer bijwerkingen dan gemiddeld veroorzaken. Bron: Richtlijn farmacogenetica van de beroepsorganisatie voor apothekers (KNMP), september 2022.
CYP2D6 UM	Amitriptyline	Yes	Yes	UM	#Voorspelde invloed van je DNA#: Hoe amitriptyline door het lichaam wordt verwerkt, verschilt per persoon. Dit wordt onder andere bepaald door je DNA. Uit jouw genen blijkt dat amitriptyline veel sneller dan gemiddeld wordt verwerkt door je lichaam. De normale dosering kan hierdoor onvoldoende effect hebben. Je hebt mogelijk een hogere dosering van amitriptyline nodig, of een ander medicijn. Je (huis)arts of apotheker kan je meer vertellen over de juiste dosering en het juiste medicijn.; #Advies#: Het is verstandig om de informatie in je Farmacogenetisch Paspoort te delen met je (huis)arts of apotheker. Die kan hiermee rekening houden als je amitriptyline gebruikt of in de toekomst voorgeschreven krijgt. Je (huis)arts of apotheker kijkt bij het voorschrijven van medicatie ook naar factoren als leeftijd, geslacht, en andere medicijnen die je gebruikt. Op basis van dat totaalplaatje wordt gekeken of amitriptyline en de standaarddosering de beste keuze zijn voor jou. Het is mogelijk dat je (huis)arts of apotheker al eerder heeft vastgesteld dat jouw medicijn en dosering voor jou geschikt zijn. Let op: pas nooit zelf de dosering van je medicatie aan, en stop nooit zonder overleg met het gebruik van medicatie. Overleg altijd eerst met je (huis)arts of apotheker.; #Dit doet het medicijn#: Amitriptyline is een middel tegen depressie en pijnstiller. Het verbetert de stemming en vermindert angsten en pijnklachten. Ook verbetert het klachten als piekeren, slaapproblemen, trillen en prikkelbaarheid. Amitriptyline wordt voorgeschreven bij depressie, migraine, zenuwpijn, en angststoornissen. Ook wordt het soms voorgeschreven bij bedplassen, voortdurende hik, en ter verlichting van klachten bij fibromyalgie en ALS. Voor meer informatie over amitriptyline, kijk op: https://www.apotheek.nl/medicijnen/amitriptyline. Bron: Richtlijn farmacogenetica van de beroepsorganisatie voor apothekers (KNMP), september 2022.	#CYP2D6 UM#: DNA is de drager van genetische informatie, en bepaalt daarmee welke erfelijke eigenschappen je van je voorouders erft. Hoe je lichaam op bepaalde medicijnen reageert, is ook deels erfelijk bepaald. Medicijnen worden in het lichaam verwerkt door verschillende enzymen en eiwitten. Enzymen zijn versnellers die chemische processen, zoals de activatie of afbraak van medicijnen, mogelijk maken. Een van deze enzymen is CYP2D6 (cytochroom P450, isoenzym 2D6). Dit enzym bevindt zich voornamelijk in de lever. De versie van het CYP2D6-gen die bij jou is vastgesteld, wordt in medische richtlijnen ingedeeld in een groep met de naam 'CYP2D6 UM'. Je bent voor CYP2D6 een zogenaamde Ultrarapid Metabolizer (UM), wat wil zeggen dat jouw versie van het enzym CYP2D6 veel sneller dan gemiddeld werkt. Dat betekent dat je lichaam medicijnen die door CYP2D6 worden verwerkt, veel sneller dan gemiddeld verwerkt. Hierdoor is de kans groter dan gemiddeld dat die medicijnen niet goed (genoeg) werken of meer bijwerkingen dan gemiddeld veroorzaken. Bron: Richtlijn farmacogenetica van de beroepsorganisatie voor apothekers (KNMP), september 2022.
CYP2D6 IM	Aripiprazol	Yes	No	Intermediate Metabolism	#Voorspelde invloed van je DNA#: Hoe aripiprazol door het lichaam wordt verwerkt, verschilt per persoon. Dit wordt onder andere bepaald door je DNA. Uit jouw genen blijkt dat aripiprazol iets langzamer dan gemiddeld wordt verwerkt door je lichaam, maar de normale dosering heeft bij jou waarschijnlijk voldoende effect. Ook heb je geen hogere kans op bijwerkingen dan normaal. Op basis van jouw genen is er geen reden om af te wijken van de normale dosering, en geen reden om een ander medicijn te kiezen.; #Dit doet het medicijn#: Aripiprazol is een middel tegen psychosen. Het remt hallucinaties, tics, en waanbeelden. Aripiprazol wordt voorgeschreven bij psychosen, schizofrenie, en bij manie. Ook wordt het soms voorgeschreven bij depressie, onrust, en tics. Voor meer informatie over aripiprazol, kijk op: https://www.apotheek.nl/medicijnen/aripiprazol. Bron: Richtlijn farmacogenetica van de beroepsorganisatie voor apothekers (KNMP), september 2022.	#CYP2D6 IM#: DNA is de drager van genetische informatie, en bepaalt daarmee welke erfelijke eigenschappen je van je voorouders erft. Hoe je lichaam op bepaalde medicijnen reageert, is ook deels erfelijk bepaald. Medicijnen worden in het lichaam verwerkt door verschillende enzymen en eiwitten. Enzymen zijn versnellers die chemische processen, zoals de activatie of afbraak van medicijnen, mogelijk maken. Een van deze enzymen is CYP2D6 (cytochroom P450, isoenzym 2D6). Dit enzym bevindt zich voornamelijk in de lever. De versie van het CYP2D6-gen die bij jou is vastgesteld, wordt in medische richtlijnen ingedeeld in een groep met de naam 'CYP2D6 IM'. Je bent voor CYP2D6 een zogenaamde Intermediate Metabolizer (IM), wat wil zeggen dat jouw versie van het enzym CYP2D6 iets langzamer dan gemiddeld werkt. Dat betekent dat je lichaam medicijnen die door CYP2D6 worden verwerkt, iets langzamer dan gemiddeld verwerkt. Hierdoor is de kans iets groter dan gemiddeld dat die medicijnen niet goed (genoeg) werken of meer bijwerkingen dan gemiddeld veroorzaken. Bron: Richtlijn farmacogenetica van de beroepsorganisatie voor apothekers (KNMP), september 2022.
CYP2D6 NM	Aripiprazol	Yes	No	Normal Metabolism	#Voorspelde invloed van je DNA#: Hoe aripiprazol door het lichaam wordt verwerkt, verschilt per persoon. Dit wordt onder andere bepaald door je DNA. Uit jouw genen blijkt dat aripiprazol met een gemiddelde snelheid wordt verwerkt door je lichaam. De normale dosering heeft bij jou waarschijnlijk voldoende effect. Ook heb je geen hogere kans op bijwerkingen dan normaal. Op basis van jouw genen is er geen reden om af te wijken van de normale dosering, en geen reden om een ander medicijn te kiezen.; #Dit doet het medicijn#: Aripiprazol is een middel tegen psychosen. Het remt hallucinaties, tics, en waanbeelden. Aripiprazol wordt voorgeschreven bij psychosen, schizofrenie, en bij manie. Ook wordt het soms voorgeschreven bij depressie, onrust, en tics. Voor meer informatie over aripiprazol, kijk op: https://www.apotheek.nl/medicijnen/aripiprazol. Bron: Richtlijn farmacogenetica van de beroepsorganisatie voor apothekers (KNMP), september 2022.	#CYP2D6 NM#: DNA is de drager van genetische informatie, en bepaalt daarmee welke erfelijke eigenschappen je van je voorouders erft. Hoe je lichaam op bepaalde medicijnen reageert, is ook deels erfelijk bepaald. Medicijnen worden in het lichaam verwerkt door verschillende enzymen en eiwitten. Enzymen zijn versnellers die chemische processen, zoals de activatie of afbraak van medicijnen, mogelijk maken. Een van deze enzymen is CYP2D6 (cytochroom P450, isoenzym 2D6). Dit enzym bevindt zich voornamelijk in de lever. De versie van het CYP2D6-gen die bij jou is vastgesteld, wordt in medische richtlijnen ingedeeld in een groep met de naam 'CYP2D6 NM'. Je bent voor CYP2D6 een zogenaamde Normal Metabolizer (NM), wat wil zeggen dat jouw versie van het enzym CYP2D6 met een gemiddelde snelheid werkt. Dat betekent dat je lichaam medicijnen die door CYP2D6 worden verwerkt, met een gemiddelde snelheid verwerkt. Hierdoor is je kans op bijwerkingen niet groter dan gemiddeld. Ook heeft de standaarddosering voor jou waarschijnlijk voldoende effect. Bron: Richtlijn farmacogenetica van de beroepsorganisatie voor apothekers (KNMP), september 2022.
CYP2D6 UM	Aripiprazol	Yes	No	UM	#Voorspelde invloed van je DNA#: Hoe aripiprazol door het lichaam wordt verwerkt, verschilt per persoon. Dit wordt onder andere bepaald door je DNA. Uit jouw genen blijkt dat aripiprazol veel sneller dan gemiddeld wordt verwerkt door je lichaam, maar de normale dosering heeft bij jou waarschijnlijk voldoende effect. Ook heb je geen hogere kans op bijwerkingen dan normaal. Op basis van jouw genen is er geen reden om af te wijken van de normale dosering, en geen reden om een ander medicijn te kiezen.; #Dit doet het medicijn#: Aripiprazol is een middel tegen psychosen. Het remt hallucinaties, tics, en waanbeelden. Aripiprazol wordt voorgeschreven bij psychosen, schizofrenie, en bij manie. Ook wordt het soms voorgeschreven bij depressie, onrust, en tics. Voor meer informatie over aripiprazol, kijk op: https://www.apotheek.nl/medicijnen/aripiprazol. Bron: Richtlijn farmacogenetica van de beroepsorganisatie voor apothekers (KNMP), september 2022.	#CYP2D6 UM#: DNA is de drager van genetische informatie, en bepaalt daarmee welke erfelijke eigenschappen je van je voorouders erft. Hoe je lichaam op bepaalde medicijnen reageert, is ook deels erfelijk bepaald. Medicijnen worden in het lichaam verwerkt door verschillende enzymen en eiwitten. Enzymen zijn versnellers die chemische processen, zoals de activatie of afbraak van medicijnen, mogelijk maken. Een van deze enzymen is CYP2D6 (cytochroom P450, isoenzym 2D6). Dit enzym bevindt zich voornamelijk in de lever. De versie van het CYP2D6-gen die bij jou is vastgesteld, wordt in medische richtlijnen ingedeeld in een groep met de naam 'CYP2D6 UM'. Je bent voor CYP2D6 een zogenaamde Ultrarapid Metabolizer (UM), wat wil zeggen dat jouw versie van het enzym CYP2D6 veel sneller dan gemiddeld werkt. Dat betekent dat je lichaam medicijnen die door CYP2D6 worden verwerkt, veel sneller dan gemiddeld verwerkt. Hierdoor is de kans groter dan gemiddeld dat die medicijnen niet goed (genoeg) werken of meer bijwerkingen dan gemiddeld veroorzaken. Bron: Richtlijn farmacogenetica van de beroepsorganisatie voor apothekers (KNMP), september 2022.
CYP2D6 PM	Aripiprazol	Yes	Yes	Poor Metabolism	#Voorspelde invloed van je DNA#: Hoe aripiprazol door het lichaam wordt verwerkt, verschilt per persoon. Dit wordt onder andere bepaald door je DNA. Uit jouw genen blijkt dat aripiprazol veel langzamer dan gemiddeld wordt verwerkt door je lichaam. Hoge doseringen kunnen bij jou leiden tot een hogere kans op bijwerkingen. Je hebt mogelijk een lagere dosering nodig. Je (huis)arts of apotheker kan je meer vertellen over de juiste dosering.; #Advies#: Het is verstandig om de informatie in je Farmacogenetisch Paspoort te delen met je (huis)arts of apotheker. Die kan hiermee rekening houden als je aripiprazol gebruikt of in de toekomst voorgeschreven krijgt. Je (huis)arts of apotheker kijkt bij het voorschrijven van medicatie ook naar factoren als leeftijd, geslacht, en andere medicijnen die je gebruikt. Op basis van dat totaalplaatje wordt gekeken of aripiprazol en de standaarddosering de beste keuze zijn voor jou. Het is mogelijk dat je (huis)arts of apotheker al eerder heeft vastgesteld dat jouw medicijn en dosering voor jou geschikt zijn. Let op: pas nooit zelf de dosering van je medicatie aan, en stop nooit zonder overleg met het gebruik van medicatie. Overleg altijd eerst met je (huis)arts of apotheker.; #Dit doet het medicijn#: Aripiprazol is een middel tegen psychosen. Het remt hallucinaties, tics, en waanbeelden. Aripiprazol wordt voorgeschreven bij psychosen, schizofrenie, en bij manie. Ook wordt het soms voorgeschreven bij depressie, onrust, en tics. Voor meer informatie over aripiprazol, kijk op: https://www.apotheek.nl/medicijnen/aripiprazol. Bron: Richtlijn farmacogenetica van de beroepsorganisatie voor apothekers (KNMP), september 2022.	#CYP2D6 PM#: DNA is de drager van genetische informatie, en bepaalt daarmee welke erfelijke eigenschappen je van je voorouders erft. Hoe je lichaam op bepaalde medicijnen reageert, is ook deels erfelijk bepaald. Medicijnen worden in het lichaam verwerkt door verschillende enzymen en eiwitten. Enzymen zijn versnellers die chemische processen, zoals de activatie of afbraak van medicijnen, mogelijk maken. Een van deze enzymen is CYP2D6 (cytochroom P450, isoenzym 2D6). Dit enzym bevindt zich voornamelijk in de lever. De versie van het CYP2D6-gen die bij jou is vastgesteld, wordt in medische richtlijnen ingedeeld in een groep met de naam 'CYP2D6 PM'. Je bent voor CYP2D6 een zogenaamde Poor Metabolizer (PM), wat wil zeggen dat jouw versie van het enzym CYP2D6 veel langzamer dan gemiddeld werkt. Dat betekent dat je lichaam medicijnen die door CYP2D6 worden verwerkt, veel langzamer dan gemiddeld verwerkt. Hierdoor is de kans groter dan gemiddeld dat die medicijnen niet goed (genoeg) werken of meer bijwerkingen dan gemiddeld veroorzaken. Bron: Richtlijn farmacogenetica van de beroepsorganisatie voor apothekers (KNMP), september 2022.
CYP2D6 NM	Atomoxetine	Yes	No	Normal Metabolism	#Voorspelde invloed van je DNA#: Hoe atomoxetine door het lichaam wordt verwerkt, verschilt per persoon. Dit wordt onder andere bepaald door je DNA. Uit jouw genen blijkt dat atomoxetine met een gemiddelde snelheid wordt verwerkt door je lichaam. De normale dosering heeft bij jou waarschijnlijk voldoende effect. Ook heb je geen hogere kans op bijwerkingen dan normaal. Op basis van jouw genen is er geen reden om af te wijken van de normale dosering, en geen reden om een ander medicijn te kiezen.; #Dit doet het medicijn#: Atomoxetine verbetert de concentratie en vermindert hyperactiviteit. Het wordt voorgeschreven bij ADHD. Voor meer informatie over atomoxetine, kijk op: https://www.apotheek.nl/medicijnen/atomoxetine. Bron: Richtlijn farmacogenetica van de beroepsorganisatie voor apothekers (KNMP), september 2022.	#CYP2D6 NM#: DNA is de drager van genetische informatie, en bepaalt daarmee welke erfelijke eigenschappen je van je voorouders erft. Hoe je lichaam op bepaalde medicijnen reageert, is ook deels erfelijk bepaald. Medicijnen worden in het lichaam verwerkt door verschillende enzymen en eiwitten. Enzymen zijn versnellers die chemische processen, zoals de activatie of afbraak van medicijnen, mogelijk maken. Een van deze enzymen is CYP2D6 (cytochroom P450, isoenzym 2D6). Dit enzym bevindt zich voornamelijk in de lever. De versie van het CYP2D6-gen die bij jou is vastgesteld, wordt in medische richtlijnen ingedeeld in een groep met de naam 'CYP2D6 NM'. Je bent voor CYP2D6 een zogenaamde Normal Metabolizer (NM), wat wil zeggen dat jouw versie van het enzym CYP2D6 met een gemiddelde snelheid werkt. Dat betekent dat je lichaam medicijnen die door CYP2D6 worden verwerkt, met een gemiddelde snelheid verwerkt. Hierdoor is je kans op bijwerkingen niet groter dan gemiddeld. Ook heeft de standaarddosering voor jou waarschijnlijk voldoende effect. Bron: Richtlijn farmacogenetica van de beroepsorganisatie voor apothekers (KNMP), september 2022.
CYP2D6 IM	Atomoxetine	Yes	Yes	Intermediate Metabolism	#Voorspelde invloed van je DNA#: Hoe atomoxetine door het lichaam wordt verwerkt, verschilt per persoon. Dit wordt onder andere bepaald door je DNA. Uit jouw genen blijkt dat atomoxetine iets langzamer dan gemiddeld wordt verwerkt door je lichaam. De normale dosering kan bij jou mogelijk leiden tot een hogere kans op bijwerkingen. Heb je veel last van bijwerkingen? Mogelijk kan de dosering omlaag om de bijwerkingen te verminderen, zonder dat het medicijn minder effectief wordt. Je (huis)arts of apotheker kan je meer vertellen over de juiste dosering.; #Advies#: Het is verstandig om de informatie in je Farmacogenetisch Paspoort te delen met je (huis)arts of apotheker. Die kan hiermee rekening houden als je atomoxetine gebruikt of in de toekomst voorgeschreven krijgt. Je (huis)arts of apotheker kijkt bij het voorschrijven van medicatie ook naar factoren als leeftijd, geslacht, en andere medicijnen die je gebruikt. Op basis van dat totaalplaatje wordt gekeken of atomoxetine en de standaarddosering de beste keuze zijn voor jou. Het is mogelijk dat je (huis)arts of apotheker al eerder heeft vastgesteld dat jouw medicijn en dosering voor jou geschikt zijn. Let op: pas nooit zelf de dosering van je medicatie aan, en stop nooit zonder overleg met het gebruik van medicatie. Overleg altijd eerst met je (huis)arts of apotheker.; #Dit doet het medicijn#: Atomoxetine verbetert de concentratie en vermindert hyperactiviteit. Het wordt voorgeschreven bij ADHD. Voor meer informatie over atomoxetine, kijk op: https://www.apotheek.nl/medicijnen/atomoxetine. Bron: Richtlijn farmacogenetica van de beroepsorganisatie voor apothekers (KNMP), september 2022.	#CYP2D6 IM#: DNA is de drager van genetische informatie, en bepaalt daarmee welke erfelijke eigenschappen je van je voorouders erft. Hoe je lichaam op bepaalde medicijnen reageert, is ook deels erfelijk bepaald. Medicijnen worden in het lichaam verwerkt door verschillende enzymen en eiwitten. Enzymen zijn versnellers die chemische processen, zoals de activatie of afbraak van medicijnen, mogelijk maken. Een van deze enzymen is CYP2D6 (cytochroom P450, isoenzym 2D6). Dit enzym bevindt zich voornamelijk in de lever. De versie van het CYP2D6-gen die bij jou is vastgesteld, wordt in medische richtlijnen ingedeeld in een groep met de naam 'CYP2D6 IM'. Je bent voor CYP2D6 een zogenaamde Intermediate Metabolizer (IM), wat wil zeggen dat jouw versie van het enzym CYP2D6 iets langzamer dan gemiddeld werkt. Dat betekent dat je lichaam medicijnen die door CYP2D6 worden verwerkt, iets langzamer dan gemiddeld verwerkt. Hierdoor is de kans iets groter dan gemiddeld dat die medicijnen niet goed (genoeg) werken of meer bijwerkingen dan gemiddeld veroorzaken. Bron: Richtlijn farmacogenetica van de beroepsorganisatie voor apothekers (KNMP), september 2022.
CYP2D6 PM	Atomoxetine	Yes	Yes	Poor Metabolism	#Voorspelde invloed van je DNA#: Hoe atomoxetine door het lichaam wordt verwerkt, verschilt per persoon. Dit wordt onder andere bepaald door je DNA. Uit jouw genen blijkt dat atomoxetine veel langzamer dan gemiddeld wordt verwerkt door je lichaam. De normale dosering kan bij jou leiden tot een hogere kans op bijwerkingen. Je hebt mogelijk een lagere dosering nodig. Je (huis)arts of apotheker kan je meer vertellen over de juiste dosering.; #Advies#: Het is verstandig om de informatie in je Farmacogenetisch Paspoort te delen met je (huis)arts of apotheker. Die kan hiermee rekening houden als je atomoxetine gebruikt of in de toekomst voorgeschreven krijgt. Je (huis)arts of apotheker kijkt bij het voorschrijven van medicatie ook naar factoren als leeftijd, geslacht, en andere medicijnen die je gebruikt. Op basis van dat totaalplaatje wordt gekeken of atomoxetine en de standaarddosering de beste keuze zijn voor jou. Het is mogelijk dat je (huis)arts of apotheker al eerder heeft vastgesteld dat jouw medicijn en dosering voor jou geschikt zijn. Let op: pas nooit zelf de dosering van je medicatie aan, en stop nooit zonder overleg met het gebruik van medicatie. Overleg altijd eerst met je (huis)arts of apotheker.; #Dit doet het medicijn#: Atomoxetine verbetert de concentratie en vermindert hyperactiviteit. Het wordt voorgeschreven bij ADHD. Voor meer informatie over atomoxetine, kijk op: https://www.apotheek.nl/medicijnen/atomoxetine. Bron: Richtlijn farmacogenetica van de beroepsorganisatie voor apothekers (KNMP), september 2022.	#CYP2D6 PM#: DNA is de drager van genetische informatie, en bepaalt daarmee welke erfelijke eigenschappen je van je voorouders erft. Hoe je lichaam op bepaalde medicijnen reageert, is ook deels erfelijk bepaald. Medicijnen worden in het lichaam verwerkt door verschillende enzymen en eiwitten. Enzymen zijn versnellers die chemische processen, zoals de activatie of afbraak van medicijnen, mogelijk maken. Een van deze enzymen is CYP2D6 (cytochroom P450, isoenzym 2D6). Dit enzym bevindt zich voornamelijk in de lever. De versie van het CYP2D6-gen die bij jou is vastgesteld, wordt in medische richtlijnen ingedeeld in een groep met de naam 'CYP2D6 PM'. Je bent voor CYP2D6 een zogenaamde Poor Metabolizer (PM), wat wil zeggen dat jouw versie van het enzym CYP2D6 veel langzamer dan gemiddeld werkt. Dat betekent dat je lichaam medicijnen die door CYP2D6 worden verwerkt, veel langzamer dan gemiddeld verwerkt. Hierdoor is de kans groter dan gemiddeld dat die medicijnen niet goed (genoeg) werken of meer bijwerkingen dan gemiddeld veroorzaken. Bron: Richtlijn farmacogenetica van de beroepsorganisatie voor apothekers (KNMP), september 2022.
CYP2D6 UM	Atomoxetine	Yes	Yes	UM	#Voorspelde invloed van je DNA#: Hoe atomoxetine door het lichaam wordt verwerkt, verschilt per persoon. Dit wordt onder andere bepaald door je DNA. Uit jouw genen blijkt dat atomoxetine veel sneller dan gemiddeld wordt verwerkt door je lichaam. De normale dosering kan hierdoor onvoldoende effect hebben. Je (huis)arts of apotheker kan je meer vertellen over de juiste dosering en het juiste medicijn.; #Advies#: Het is verstandig om de informatie in je Farmacogenetisch Paspoort te delen met je (huis)arts of apotheker. Die kan hiermee rekening houden als je atomoxetine gebruikt of in de toekomst voorgeschreven krijgt. Je (huis)arts of apotheker kijkt bij het voorschrijven van medicatie ook naar factoren als leeftijd, geslacht, en andere medicijnen die je gebruikt. Op basis van dat totaalplaatje wordt gekeken of atomoxetine en de standaarddosering de beste keuze zijn voor jou. Het is mogelijk dat je (huis)arts of apotheker al eerder heeft vastgesteld dat jouw medicijn en dosering voor jou geschikt zijn. Let op: pas nooit zelf de dosering van je medicatie aan, en stop nooit zonder overleg met het gebruik van medicatie. Overleg altijd eerst met je (huis)arts of apotheker.; #Dit doet het medicijn#: Atomoxetine verbetert de concentratie en vermindert hyperactiviteit. Het wordt voorgeschreven bij ADHD. Voor meer informatie over atomoxetine, kijk op: https://www.apotheek.nl/medicijnen/atomoxetine. Bron: Richtlijn farmacogenetica van de beroepsorganisatie voor apothekers (KNMP), september 2022.	#CYP2D6 UM#: DNA is de drager van genetische informatie, en bepaalt daarmee welke erfelijke eigenschappen je van je voorouders erft. Hoe je lichaam op bepaalde medicijnen reageert, is ook deels erfelijk bepaald. Medicijnen worden in het lichaam verwerkt door verschillende enzymen en eiwitten. Enzymen zijn versnellers die chemische processen, zoals de activatie of afbraak van medicijnen, mogelijk maken. Een van deze enzymen is CYP2D6 (cytochroom P450, isoenzym 2D6). Dit enzym bevindt zich voornamelijk in de lever. De versie van het CYP2D6-gen die bij jou is vastgesteld, wordt in medische richtlijnen ingedeeld in een groep met de naam 'CYP2D6 UM'. Je bent voor CYP2D6 een zogenaamde Ultrarapid Metabolizer (UM), wat wil zeggen dat jouw versie van het enzym CYP2D6 veel sneller dan gemiddeld werkt. Dat betekent dat je lichaam medicijnen die door CYP2D6 worden verwerkt, veel sneller dan gemiddeld verwerkt. Hierdoor is de kans groter dan gemiddeld dat die medicijnen niet goed (genoeg) werken of meer bijwerkingen dan gemiddeld veroorzaken. Bron: Richtlijn farmacogenetica van de beroepsorganisatie voor apothekers (KNMP), september 2022.
SLCO1B1 521TT	Atorvastatine	Yes	No	Other processed - average	#Voorspelde invloed van je DNA#: Hoe atorvastatine door het lichaam wordt verwerkt, verschilt per persoon. Dit wordt onder andere bepaald door je DNA. Uit jouw genen blijkt dat atorvastatine met een gemiddelde snelheid wordt verwerkt door je lichaam. De normale dosering heeft bij jou waarschijnlijk voldoende effect. Ook heb je geen hogere kans op bijwerkingen dan normaal. Op basis van jouw genen is er geen reden om af te wijken van de normale dosering, en geen reden om een ander medicijn te kiezen.; #Dit doet het medicijn#: Atorvastatine is een cholesterolverlager. Het vermindert het cholesterol in het bloed en gaat aderverkalking tegen. Het wordt voorgeschreven bij hart- en vaatziekten of bij een verhoogde hoeveelheid cholesterol in het bloed. Atorvastatine wordt ook voorgeschreven bij een verhoogde kans op hart- en vaatziekten. Voor meer informatie over atorvastatine, kijk op: https://www.apotheek.nl/medicijnen/atorvastatine. Bron: Richtlijn farmacogenetica van de beroepsorganisatie voor apothekers (KNMP), september 2022.	#SLCO1B1 521TT#: DNA is de drager van genetische informatie, en bepaalt daarmee welke erfelijke eigenschappen je van je voorouders erft. Hoe je lichaam op bepaalde medicijnen reageert, is ook deels erfelijk bepaald. Welk (bij)effect medicijnen hebben in het lichaam, wordt be√Ønvloed door verschillende enzymen en eiwitten. Een van deze eiwitten is SLCO1B1 (solute carrier organic anion transporter 1B1,ook bekend als OATP1B1). Dit eiwit is betrokken bij het transport van verschillende medicijnen uit de bloedbaan naar de lever. Bij jou is de meestvoorkomende versie van het SLCO1B1-gen vastgesteld, die in medische richtlijnen 'SLCO1B1 521TT' wordt genoemd. Deze versie zorgt ervoor dat het transporteiwit SLCO1B1 met een gemiddelde snelheid werkt. Dat betekent dat medicijnen die door SLCO1B1 getransporteerd worden, bij jou een gemiddeld (bij)effect hebben. Hierdoor is je kans op bijwerkingen niet groter dan gemiddeld. Ook heeft de standaarddosering voor jou waarschijnlijk voldoende effect. Bron: Richtlijn farmacogenetica van de beroepsorganisatie voor apothekers (KNMP), september 2022.
SLCO1B1 521CC	Atorvastatine	Yes	Yes	Other processes - aberrant	#Voorspelde invloed van je DNA#: Hoe atorvastatine door het lichaam wordt verwerkt, verschilt per persoon. Dit wordt onder andere bepaald door je DNA. Uit jouw genen blijkt dat atorvastatine langzamer dan gemiddeld wordt verwerkt door je lichaam. Atorvastatine kan bij jou daarom leiden tot een hogere kans op bijwerkingen. Heb je een traag werkende schildklier, last van spierklachten, of gebruik je meerdere medicijnen? Dan heb je mogelijk een ander medicijn nodig. Je (huis)arts of apotheker kan je meer vertellen over de juiste dosering en het juiste medicijn.; #Advies#: Het is verstandig om de informatie in je Farmacogenetisch Paspoort te delen met je (huis)arts of apotheker. Die kan hiermee rekening houden als je atorvastatine gebruikt of in de toekomst voorgeschreven krijgt. Je (huis)arts of apotheker kijkt bij het voorschrijven van medicatie ook naar factoren als leeftijd, geslacht, en andere medicijnen die je gebruikt. Op basis van dat totaalplaatje wordt gekeken of atorvastatine en de standaarddosering de beste keuze zijn voor jou. Het is mogelijk dat je (huis)arts of apotheker al eerder heeft vastgesteld dat jouw medicijn en dosering voor jou geschikt zijn. Let op: pas nooit zelf de dosering van je medicatie aan, en stop nooit zonder overleg met het gebruik van medicatie. Overleg altijd eerst met je (huis)arts of apotheker.; #Dit doet het medicijn#: Atorvastatine is een cholesterolverlager. Het vermindert het cholesterol in het bloed en gaat aderverkalking tegen. Het wordt voorgeschreven bij hart- en vaatziekten of bij een verhoogde hoeveelheid cholesterol in het bloed. Atorvastatine wordt ook voorgeschreven bij een verhoogde kans op hart- en vaatziekten. Voor meer informatie over atorvastatine, kijk op: https://www.apotheek.nl/medicijnen/atorvastatine. Bron: Richtlijn farmacogenetica van de beroepsorganisatie voor apothekers (KNMP), september 2022.	#SLCO1B1 521CC#: DNA is de drager van genetische informatie, en bepaalt daarmee welke erfelijke eigenschappen je van je voorouders erft. Hoe je lichaam op bepaalde medicijnen reageert, is ook deels erfelijk bepaald. Welk (bij)effect medicijnen hebben in het lichaam, wordt be√Ønvloed door verschillende enzymen en eiwitten. Een van deze eiwitten is SLCO1B1 (solute carrier organic anion transporter 1B1,ook bekend als OATP1B1). Dit eiwit is betrokken bij het transport van verschillende medicijnen uit de bloedbaan naar de lever. Bij jou is een minder vaak voorkomende versie van het SLCO1B1-gen vastgesteld, die in medische richtlijnen 'SLCO1B1 521CC' wordt genoemd. Deze versie zorgt ervoor dat het transporteiwit SLCO1B1 langzamer dan gemiddeld werkt. Dat betekent dat medicijnen die door SLCO1B1 getransporteerd worden, langzamer dan gemiddeld van de bloedbaan naar de lever worden getransporteerd. Hierdoor is de kans groter dan gemiddeld dat deze medicijnen meer bijwerkingen dan gemiddeld veroorzaken. Bron: Richtlijn farmacogenetica van de beroepsorganisatie voor apothekers (KNMP), september 2022.
SLCO1B1 521TC	Atorvastatine	Yes	Yes	Other processes - aberrant	#Voorspelde invloed van je DNA#: Hoe atorvastatine door het lichaam wordt verwerkt, verschilt per persoon. Dit wordt onder andere bepaald door je DNA. Uit jouw genen blijkt dat atorvastatine langzamer dan gemiddeld wordt verwerkt door je lichaam. Atorvastatine kan bij jou daarom leiden tot een hogere kans op bijwerkingen. Heb je een traag werkende schildklier, last van spierklachten, of gebruik je meerdere medicijnen? Dan heb je mogelijk een ander medicijn nodig. Je (huis)arts of apotheker kan je meer vertellen over de juiste dosering en het juiste medicijn.; #Advies#: Het is verstandig om de informatie in je Farmacogenetisch Paspoort te delen met je (huis)arts of apotheker. Die kan hiermee rekening houden als je atorvastatine gebruikt of in de toekomst voorgeschreven krijgt. Je (huis)arts of apotheker kijkt bij het voorschrijven van medicatie ook naar factoren als leeftijd, geslacht, en andere medicijnen die je gebruikt. Op basis van dat totaalplaatje wordt gekeken of atorvastatine en de standaarddosering de beste keuze zijn voor jou. Het is mogelijk dat je (huis)arts of apotheker al eerder heeft vastgesteld dat jouw medicijn en dosering voor jou geschikt zijn. Let op: pas nooit zelf de dosering van je medicatie aan, en stop nooit zonder overleg met het gebruik van medicatie. Overleg altijd eerst met je (huis)arts of apotheker.; #Dit doet het medicijn#: Atorvastatine is een cholesterolverlager. Het vermindert het cholesterol in het bloed en gaat aderverkalking tegen. Het wordt voorgeschreven bij hart- en vaatziekten of bij een verhoogde hoeveelheid cholesterol in het bloed. Atorvastatine wordt ook voorgeschreven bij een verhoogde kans op hart- en vaatziekten. Voor meer informatie over atorvastatine, kijk op: https://www.apotheek.nl/medicijnen/atorvastatine. Bron: Richtlijn farmacogenetica van de beroepsorganisatie voor apothekers (KNMP), september 2022.	#SLCO1B1 521TC#: DNA is de drager van genetische informatie, en bepaalt daarmee welke erfelijke eigenschappen je van je voorouders erft. Hoe je lichaam op bepaalde medicijnen reageert, is ook deels erfelijk bepaald. Welk (bij)effect medicijnen hebben in het lichaam, wordt be√Ønvloed door verschillende enzymen en eiwitten. Een van deze eiwitten is SLCO1B1 (solute carrier organic anion transporter 1B1,ook bekend als OATP1B1). Dit eiwit is betrokken bij het transport van verschillende medicijnen uit de bloedbaan naar de lever. Bij jou is een veelvoorkomende versie van het SLCO1B1-gen vastgesteld, die in medische richtlijnen 'SLCO1B1 521TC' wordt genoemd. Deze versie zorgt ervoor dat het transporteiwit SLCO1B1 iets langzamer dan gemiddeld werkt. Dat betekent dat medicijnen die door SLCO1B1 getransporteerd worden, langzamer dan gemiddeld van de bloedbaan naar de lever worden getransporteerd. Hierdoor is de kans groter dan gemiddeld dat deze medicijnen meer bijwerkingen dan gemiddeld veroorzaken. Bron: Richtlijn farmacogenetica van de beroepsorganisatie voor apothekers (KNMP), september 2022.
NUDT15 NM	Azathioprine	Yes	No	Normal Metabolism	#Voorspelde invloed van je DNA#: Hoe azathioprine door het lichaam wordt verwerkt, verschilt per persoon. Dit wordt onder andere bepaald door je DNA. Uit jouw genen blijkt dat azathioprine met een gemiddelde snelheid wordt verwerkt door je lichaam. De normale dosering heeft bij jou waarschijnlijk voldoende effect. Ook heb je geen hogere kans op bijwerkingen dan normaal. Op basis van jouw genen is er geen reden om af te wijken van de normale dosering, en geen reden om een ander medicijn te kiezen.; #Dit doet het medicijn#: Azathioprine vermindert de afweer van het lichaam tegen vreemde cellen. Azathioprine wordt voorgeschreven na orgaantransplantaties, bij ernstige vormen van reuma, de ziekte van Crohn, colitis ulcerosa, en bij bepaalde ontstekingsziekten. Ook wordt het soms voorgeschreven bij ernstige vormen van eczeem, lupus, en bepaalde nieraandoeningen. Voor meer informatie over azathioprine, kijk op: https://www.apotheek.nl/medicijnen/azathioprine. Bron: Richtlijn farmacogenetica van de beroepsorganisatie voor apothekers (KNMP), september 2022.	#NUDT15 NM#: DNA is de drager van genetische informatie, en bepaalt daarmee welke erfelijke eigenschappen je van je voorouders erft. Hoe je lichaam op bepaalde medicijnen reageert, is ook deels erfelijk bepaald. Medicijnen worden in het lichaam verwerkt door verschillende enzymen en eiwitten. Enzymen zijn versnellers die chemische processen, zoals de activatie of afbraak van medicijnen, mogelijk maken. Een van deze enzymen is NUDT15 (Nudix-hydrolase 15, ook bekend als MTH2). Dit enzym is betrokken bij de verwerking van enkele medicijnen. De versie van het NUDT15-gen die bij jou is vastgesteld, wordt in medische richtlijnen ingedeeld in een groep met de naam 'NUDT15 NM'. Je bent voor NUDT15 een zogenaamde Normal Metabolizer (NM), wat wil zeggen dat jouw versie van het enzym NUDT15 met een gemiddelde snelheid werkt. Dat betekent dat je lichaam medicijnen die door NUDT15 worden verwerkt, met een gemiddelde snelheid verwerkt. Hierdoor is je kans op bijwerkingen niet groter dan gemiddeld. Ook heeft de standaarddosering voor jou waarschijnlijk voldoende effect. Bron: Richtlijn farmacogenetica van de beroepsorganisatie voor apothekers (KNMP), september 2022.
TPMT NM	Azathioprine	Yes	No	Normal Metabolism	#Voorspelde invloed van je DNA#: Hoe azathioprine door het lichaam wordt verwerkt, verschilt per persoon. Dit wordt onder andere bepaald door je DNA. Uit jouw genen blijkt dat azathioprine met een gemiddelde snelheid wordt verwerkt door je lichaam. De normale dosering heeft bij jou waarschijnlijk voldoende effect. Ook heb je geen hogere kans op bijwerkingen dan normaal. Op basis van jouw genen is er geen reden om af te wijken van de normale dosering, en geen reden om een ander medicijn te kiezen.; #Dit doet het medicijn#: Azathioprine vermindert de afweer van het lichaam tegen vreemde cellen. Azathioprine wordt voorgeschreven na orgaantransplantaties, bij ernstige vormen van reuma, de ziekte van Crohn, colitis ulcerosa, en bij bepaalde ontstekingsziekten. Ook wordt het soms voorgeschreven bij ernstige vormen van eczeem, lupus, en bepaalde nieraandoeningen. Voor meer informatie over azathioprine, kijk op: https://www.apotheek.nl/medicijnen/azathioprine. Bron: Richtlijn farmacogenetica van de beroepsorganisatie voor apothekers (KNMP), september 2022.	#TPMT NM#: DNA is de drager van genetische informatie, en bepaalt daarmee welke erfelijke eigenschappen je van je voorouders erft. Hoe je lichaam op bepaalde medicijnen reageert, is ook deels erfelijk bepaald. Medicijnen worden in het lichaam verwerkt door verschillende enzymen en eiwitten. Enzymen zijn versnellers die chemische processen, zoals de activatie of afbraak van medicijnen, mogelijk maken. Een van deze enzymen is TPMT (thiopurine S-methyltransferase). Dit enzym is betrokken bij de verwerking van enkele medicijnen. De versie van het TPMT-gen die bij jou is vastgesteld, wordt in medische richtlijnen ingedeeld in een groep met de naam 'TPMT NM'. Je bent voor TPMT een zogenaamde Normal Metabolizer (NM), wat wil zeggen dat jouw versie van het enzym TPMT met een gemiddelde snelheid werkt. Dat betekent dat je lichaam medicijnen die door TPMT worden verwerkt, met een gemiddelde snelheid verwerkt. Hierdoor is je kans op bijwerkingen niet groter dan gemiddeld. Ook heeft de standaarddosering voor jou waarschijnlijk voldoende effect. Bron: Richtlijn farmacogenetica van de beroepsorganisatie voor apothekers (KNMP), september 2022.
NUDT15 IM	Azathioprine	Yes	Yes	Intermediate Metabolism	#Voorspelde invloed van je DNA#: Hoe azathioprine door het lichaam wordt verwerkt, verschilt per persoon. Dit wordt onder andere bepaald door je DNA. Uit jouw genen blijkt dat azathioprine iets langzamer dan gemiddeld wordt verwerkt door je lichaam. De normale dosering kan hierdoor leiden tot een hogere kans op bijwerkingen. Je hebt mogelijk een lagere dosering nodig. Je (huis)arts of apotheker kan je meer vertellen over de juiste dosering.; #Advies#: Het is verstandig om de informatie in je Farmacogenetisch Paspoort te delen met je (huis)arts of apotheker. Die kan hiermee rekening houden als je azathioprine gebruikt of in de toekomst voorgeschreven krijgt. Je (huis)arts of apotheker kijkt bij het voorschrijven van medicatie ook naar factoren als leeftijd, geslacht, en andere medicijnen die je gebruikt. Op basis van dat totaalplaatje wordt gekeken of azathioprine en de standaarddosering de beste keuze zijn voor jou. Het is mogelijk dat je (huis)arts of apotheker al eerder heeft vastgesteld dat jouw medicijn en dosering voor jou geschikt zijn. Let op: pas nooit zelf de dosering van je medicatie aan, en stop nooit zonder overleg met het gebruik van medicatie. Overleg altijd eerst met je (huis)arts of apotheker.; #Dit doet het medicijn#: Azathioprine vermindert de afweer van het lichaam tegen vreemde cellen. Azathioprine wordt voorgeschreven na orgaantransplantaties, bij ernstige vormen van reuma, de ziekte van Crohn, colitis ulcerosa, en bij bepaalde ontstekingsziekten. Ook wordt het soms voorgeschreven bij ernstige vormen van eczeem, lupus, en bepaalde nieraandoeningen. Voor meer informatie over azathioprine, kijk op: https://www.apotheek.nl/medicijnen/azathioprine. Bron: Richtlijn farmacogenetica van de beroepsorganisatie voor apothekers (KNMP), september 2022.	#NUDT15 IM#: DNA is de drager van genetische informatie, en bepaalt daarmee welke erfelijke eigenschappen je van je voorouders erft. Hoe je lichaam op bepaalde medicijnen reageert, is ook deels erfelijk bepaald. Medicijnen worden in het lichaam verwerkt door verschillende enzymen en eiwitten. Enzymen zijn versnellers die chemische processen, zoals de activatie of afbraak van medicijnen, mogelijk maken. Een van deze enzymen is NUDT15 (Nudix-hydrolase 15, ook bekend als MTH2). Dit enzym is betrokken bij de verwerking van enkele medicijnen. De versie van het NUDT15-gen die bij jou is vastgesteld, wordt in medische richtlijnen ingedeeld in een groep met de naam 'NUDT15 IM'. Je bent voor NUDT15 een zogenaamde Intermediate Metabolizer (IM), wat wil zeggen dat jouw versie van het enzym NUDT15 iets langzamer dan gemiddeld werkt. Dat betekent dat je lichaam medicijnen die door NUDT15 worden verwerkt, iets langzamer dan gemiddeld verwerkt. Hierdoor is de kans iets groter dan gemiddeld dat die medicijnen meer bijwerkingen dan gemiddeld veroorzaken. Bron: Richtlijn farmacogenetica van de beroepsorganisatie voor apothekers (KNMP), september 2022.
NUDT15 PM	Azathioprine	Yes	Yes	Poor Metabolism	#Voorspelde invloed van je DNA#: Hoe azathioprine door het lichaam wordt verwerkt, verschilt per persoon. Dit wordt onder andere bepaald door je DNA. Uit jouw genen blijkt dat azathioprine veel langzamer dan gemiddeld wordt verwerkt door je lichaam. De normale dosering kan hierdoor leiden tot een hogere kans op bijwerkingen. Een ander medicijn werkt mogelijk beter. Is een ander medicijn niet mogelijk? Dan heb je mogelijk een lagere dosering van azathioprine nodig. Je (huis)arts of apotheker kan je meer vertellen over de juiste dosering en het juiste medicijn.; #Advies#: Het is verstandig om de informatie in je Farmacogenetisch Paspoort te delen met je (huis)arts of apotheker. Die kan hiermee rekening houden als je azathioprine gebruikt of in de toekomst voorgeschreven krijgt. Je (huis)arts of apotheker kijkt bij het voorschrijven van medicatie ook naar factoren als leeftijd, geslacht, en andere medicijnen die je gebruikt. Op basis van dat totaalplaatje wordt gekeken of azathioprine en de standaarddosering de beste keuze zijn voor jou. Het is mogelijk dat je (huis)arts of apotheker al eerder heeft vastgesteld dat jouw medicijn en dosering voor jou geschikt zijn. Let op: pas nooit zelf de dosering van je medicatie aan, en stop nooit zonder overleg met het gebruik van medicatie. Overleg altijd eerst met je (huis)arts of apotheker.; #Dit doet het medicijn#: Azathioprine vermindert de afweer van het lichaam tegen vreemde cellen. Azathioprine wordt voorgeschreven na orgaantransplantaties, bij ernstige vormen van reuma, de ziekte van Crohn, colitis ulcerosa, en bij bepaalde ontstekingsziekten. Ook wordt het soms voorgeschreven bij ernstige vormen van eczeem, lupus, en bepaalde nieraandoeningen. Voor meer informatie over azathioprine, kijk op: https://www.apotheek.nl/medicijnen/azathioprine. Bron: Richtlijn farmacogenetica van de beroepsorganisatie voor apothekers (KNMP), september 2022.	#NUDT15 PM#: DNA is de drager van genetische informatie, en bepaalt daarmee welke erfelijke eigenschappen je van je voorouders erft. Hoe je lichaam op bepaalde medicijnen reageert, is ook deels erfelijk bepaald. Medicijnen worden in het lichaam verwerkt door verschillende enzymen en eiwitten. Enzymen zijn versnellers die chemische processen, zoals de activatie of afbraak van medicijnen, mogelijk maken. Een van deze enzymen is NUDT15 (Nudix-hydrolase 15, ook bekend als MTH2). Dit enzym is betrokken bij de verwerking van enkele medicijnen. De versie van het NUDT15-gen die bij jou is vastgesteld, wordt in medische richtlijnen ingedeeld in een groep met de naam 'NUDT15 PM'. Je bent voor NUDT15 een zogenaamde Poor Metabolizer (PM), wat wil zeggen dat jouw versie van het enzym NUDT15 veel langzamer dan gemiddeld werkt. Dat betekent dat je lichaam medicijnen die door NUDT15 worden verwerkt, veel langzamer dan gemiddeld verwerkt. Hierdoor is de kans groter dan gemiddeld dat die medicijnen meer bijwerkingen dan gemiddeld veroorzaken. Bron: Richtlijn farmacogenetica van de beroepsorganisatie voor apothekers (KNMP), september 2022.
TPMT IM	Azathioprine	Yes	Yes	Intermediate Metabolism	#Voorspelde invloed van je DNA#: Hoe azathioprine door het lichaam wordt verwerkt, verschilt per persoon. Dit wordt onder andere bepaald door je DNA. Uit jouw genen blijkt dat azathioprine iets langzamer dan gemiddeld wordt verwerkt door je lichaam. De normale dosering kan hierdoor leiden tot een hogere kans op bijwerkingen. Je hebt mogelijk een lagere dosering nodig. Je (huis)arts of apotheker kan je meer vertellen over de juiste dosering.; #Advies#: Het is verstandig om de informatie in je Farmacogenetisch Paspoort te delen met je (huis)arts of apotheker. Die kan hiermee rekening houden als je azathioprine gebruikt of in de toekomst voorgeschreven krijgt. Je (huis)arts of apotheker kijkt bij het voorschrijven van medicatie ook naar factoren als leeftijd, geslacht, en andere medicijnen die je gebruikt. Op basis van dat totaalplaatje wordt gekeken of azathioprine en de standaarddosering de beste keuze zijn voor jou. Het is mogelijk dat je (huis)arts of apotheker al eerder heeft vastgesteld dat jouw medicijn en dosering voor jou geschikt zijn. Let op: pas nooit zelf de dosering van je medicatie aan, en stop nooit zonder overleg met het gebruik van medicatie. Overleg altijd eerst met je (huis)arts of apotheker.; #Dit doet het medicijn#: Azathioprine vermindert de afweer van het lichaam tegen vreemde cellen. Azathioprine wordt voorgeschreven na orgaantransplantaties, bij ernstige vormen van reuma, de ziekte van Crohn, colitis ulcerosa, en bij bepaalde ontstekingsziekten. Ook wordt het soms voorgeschreven bij ernstige vormen van eczeem, lupus, en bepaalde nieraandoeningen. Voor meer informatie over azathioprine, kijk op: https://www.apotheek.nl/medicijnen/azathioprine. Bron: Richtlijn farmacogenetica van de beroepsorganisatie voor apothekers (KNMP), september 2022.	#TPMT IM#: DNA is de drager van genetische informatie, en bepaalt daarmee welke erfelijke eigenschappen je van je voorouders erft. Hoe je lichaam op bepaalde medicijnen reageert, is ook deels erfelijk bepaald. Medicijnen worden in het lichaam verwerkt door verschillende enzymen en eiwitten. Enzymen zijn versnellers die chemische processen, zoals de activatie of afbraak van medicijnen, mogelijk maken. Een van deze enzymen is TPMT (thiopurine S-methyltransferase). Dit enzym is betrokken bij de verwerking van enkele medicijnen. De versie van het TPMT-gen die bij jou is vastgesteld, wordt in medische richtlijnen ingedeeld in een groep met de naam 'TPMT IM'. Je bent voor TPMT een zogenaamde Intermediate Metabolizer (IM), wat wil zeggen dat jouw versie van het enzym TPMT iets langzamer dan gemiddeld werkt. Dat betekent dat je lichaam medicijnen die door TPMT worden verwerkt, iets langzamer dan gemiddeld verwerkt. Hierdoor is de kans iets groter dan gemiddeld dat die medicijnen meer bijwerkingen dan gemiddeld veroorzaken. Bron: Richtlijn farmacogenetica van de beroepsorganisatie voor apothekers (KNMP), september 2022.
TPMT PM	Azathioprine	Yes	Yes	Poor Metabolism	#Voorspelde invloed van je DNA#: Hoe azathioprine door het lichaam wordt verwerkt, verschilt per persoon. Dit wordt onder andere bepaald door je DNA. Uit jouw genen blijkt dat azathioprine veel langzamer dan gemiddeld wordt verwerkt door je lichaam. De normale dosering kan hierdoor leiden tot een hogere kans op bijwerkingen. Een ander medicijn werkt mogelijk beter. Is een ander medicijn niet mogelijk? Dan heb je mogelijk een lagere dosering van azathioprine nodig. Je (huis)arts of apotheker kan je meer vertellen over de juiste dosering en het juiste medicijn.; #Advies#: Het is verstandig om de informatie in je Farmacogenetisch Paspoort te delen met je (huis)arts of apotheker. Die kan hiermee rekening houden als je azathioprine gebruikt of in de toekomst voorgeschreven krijgt. Je (huis)arts of apotheker kijkt bij het voorschrijven van medicatie ook naar factoren als leeftijd, geslacht, en andere medicijnen die je gebruikt. Op basis van dat totaalplaatje wordt gekeken of azathioprine en de standaarddosering de beste keuze zijn voor jou. Het is mogelijk dat je (huis)arts of apotheker al eerder heeft vastgesteld dat jouw medicijn en dosering voor jou geschikt zijn. Let op: pas nooit zelf de dosering van je medicatie aan, en stop nooit zonder overleg met het gebruik van medicatie. Overleg altijd eerst met je (huis)arts of apotheker.; #Dit doet het medicijn#: Azathioprine vermindert de afweer van het lichaam tegen vreemde cellen. Azathioprine wordt voorgeschreven na orgaantransplantaties, bij ernstige vormen van reuma, de ziekte van Crohn, colitis ulcerosa, en bij bepaalde ontstekingsziekten. Ook wordt het soms voorgeschreven bij ernstige vormen van eczeem, lupus, en bepaalde nieraandoeningen. Voor meer informatie over azathioprine, kijk op: https://www.apotheek.nl/medicijnen/azathioprine. Bron: Richtlijn farmacogenetica van de beroepsorganisatie voor apothekers (KNMP), september 2022.	#TPMT PM#: DNA is de drager van genetische informatie, en bepaalt daarmee welke erfelijke eigenschappen je van je voorouders erft. Hoe je lichaam op bepaalde medicijnen reageert, is ook deels erfelijk bepaald. Medicijnen worden in het lichaam verwerkt door verschillende enzymen en eiwitten. Enzymen zijn versnellers die chemische processen, zoals de activatie of afbraak van medicijnen, mogelijk maken. Een van deze enzymen is TPMT (thiopurine S-methyltransferase). Dit enzym is betrokken bij de verwerking van enkele medicijnen. De versie van het TPMT-gen die bij jou is vastgesteld, wordt in medische richtlijnen ingedeeld in een groep met de naam 'TPMT PM'. Je bent voor TPMT een zogenaamde Poor Metabolizer (PM), wat wil zeggen dat jouw versie van het enzym TPMT veel langzamer dan gemiddeld werkt. Dat betekent dat je lichaam medicijnen die door TPMT worden verwerkt, veel langzamer dan gemiddeld verwerkt. Hierdoor is de kans groter dan gemiddeld dat die medicijnen meer bijwerkingen dan gemiddeld veroorzaken. Bron: Richtlijn farmacogenetica van de beroepsorganisatie voor apothekers (KNMP), september 2022.
CYP2D6 IM	Brexpiprazol	Yes	No	Intermediate Metabolism	#Voorspelde invloed van je DNA#: Hoe brexpiprazol door het lichaam wordt verwerkt, verschilt per persoon. Dit wordt onder andere bepaald door je DNA. Uit jouw genen blijkt dat brexpiprazol iets langzamer dan gemiddeld wordt verwerkt door je lichaam, maar de normale dosering heeft bij jou waarschijnlijk voldoende effect. Ook heb je geen hogere kans op bijwerkingen dan normaal. Op basis van jouw genen is er geen reden om af te wijken van de normale dosering, en geen reden om een ander medicijn te kiezen.; #Dit doet het medicijn#: Brexpiprazol is een middel tegen psychosen. Het remt hallucinaties en waanbeelden. Brexpiprazol wordt voorgeschreven bij psychosen en schizofrenie. Voor meer informatie over brexpiprazol, kijk op: https://www.apotheek.nl/medicijnen/brexpiprazol. Bron: Richtlijn farmacogenetica van de beroepsorganisatie voor apothekers (KNMP), september 2022.	#CYP2D6 IM#: DNA is de drager van genetische informatie, en bepaalt daarmee welke erfelijke eigenschappen je van je voorouders erft. Hoe je lichaam op bepaalde medicijnen reageert, is ook deels erfelijk bepaald. Medicijnen worden in het lichaam verwerkt door verschillende enzymen en eiwitten. Enzymen zijn versnellers die chemische processen, zoals de activatie of afbraak van medicijnen, mogelijk maken. Een van deze enzymen is CYP2D6 (cytochroom P450, isoenzym 2D6). Dit enzym bevindt zich voornamelijk in de lever. De versie van het CYP2D6-gen die bij jou is vastgesteld, wordt in medische richtlijnen ingedeeld in een groep met de naam 'CYP2D6 IM'. Je bent voor CYP2D6 een zogenaamde Intermediate Metabolizer (IM), wat wil zeggen dat jouw versie van het enzym CYP2D6 iets langzamer dan gemiddeld werkt. Dat betekent dat je lichaam medicijnen die door CYP2D6 worden verwerkt, iets langzamer dan gemiddeld verwerkt. Hierdoor is de kans iets groter dan gemiddeld dat die medicijnen niet goed (genoeg) werken of meer bijwerkingen dan gemiddeld veroorzaken. Bron: Richtlijn farmacogenetica van de beroepsorganisatie voor apothekers (KNMP), september 2022.
CYP2D6 NM	Brexpiprazol	Yes	No	Normal Metabolism	#Voorspelde invloed van je DNA#: Hoe brexpiprazol door het lichaam wordt verwerkt, verschilt per persoon. Dit wordt onder andere bepaald door je DNA. Uit jouw genen blijkt dat brexpiprazol met een gemiddelde snelheid wordt verwerkt door je lichaam. De normale dosering heeft bij jou waarschijnlijk voldoende effect. Ook heb je geen hogere kans op bijwerkingen dan normaal. Op basis van jouw genen is er geen reden om af te wijken van de normale dosering, en geen reden om een ander medicijn te kiezen.; #Dit doet het medicijn#: Brexpiprazol is een middel tegen psychosen. Het remt hallucinaties en waanbeelden. Brexpiprazol wordt voorgeschreven bij psychosen en schizofrenie. Voor meer informatie over brexpiprazol, kijk op: https://www.apotheek.nl/medicijnen/brexpiprazol. Bron: Richtlijn farmacogenetica van de beroepsorganisatie voor apothekers (KNMP), september 2022.	#CYP2D6 NM#: DNA is de drager van genetische informatie, en bepaalt daarmee welke erfelijke eigenschappen je van je voorouders erft. Hoe je lichaam op bepaalde medicijnen reageert, is ook deels erfelijk bepaald. Medicijnen worden in het lichaam verwerkt door verschillende enzymen en eiwitten. Enzymen zijn versnellers die chemische processen, zoals de activatie of afbraak van medicijnen, mogelijk maken. Een van deze enzymen is CYP2D6 (cytochroom P450, isoenzym 2D6). Dit enzym bevindt zich voornamelijk in de lever. De versie van het CYP2D6-gen die bij jou is vastgesteld, wordt in medische richtlijnen ingedeeld in een groep met de naam 'CYP2D6 NM'. Je bent voor CYP2D6 een zogenaamde Normal Metabolizer (NM), wat wil zeggen dat jouw versie van het enzym CYP2D6 met een gemiddelde snelheid werkt. Dat betekent dat je lichaam medicijnen die door CYP2D6 worden verwerkt, met een gemiddelde snelheid verwerkt. Hierdoor is je kans op bijwerkingen niet groter dan gemiddeld. Ook heeft de standaarddosering voor jou waarschijnlijk voldoende effect. Bron: Richtlijn farmacogenetica van de beroepsorganisatie voor apothekers (KNMP), september 2022.
CYP2D6 UM	Brexpiprazol	Yes	No	UM	#Voorspelde invloed van je DNA#: Hoe brexpiprazol door het lichaam wordt verwerkt, verschilt per persoon. Dit wordt onder andere bepaald door je DNA. Uit jouw genen blijkt dat brexpiprazol veel sneller dan gemiddeld wordt verwerkt door je lichaam, maar de normale dosering heeft bij jou waarschijnlijk voldoende effect. Ook heb je geen hogere kans op bijwerkingen dan normaal. Op basis van jouw genen is er geen reden om af te wijken van de normale dosering, en geen reden om een ander medicijn te kiezen.; #Dit doet het medicijn#: Brexpiprazol is een middel tegen psychosen. Het remt hallucinaties en waanbeelden. Brexpiprazol wordt voorgeschreven bij psychosen en schizofrenie. Voor meer informatie over brexpiprazol, kijk op: https://www.apotheek.nl/medicijnen/brexpiprazol. Bron: Richtlijn farmacogenetica van de beroepsorganisatie voor apothekers (KNMP), september 2022.	#CYP2D6 UM#: DNA is de drager van genetische informatie, en bepaalt daarmee welke erfelijke eigenschappen je van je voorouders erft. Hoe je lichaam op bepaalde medicijnen reageert, is ook deels erfelijk bepaald. Medicijnen worden in het lichaam verwerkt door verschillende enzymen en eiwitten. Enzymen zijn versnellers die chemische processen, zoals de activatie of afbraak van medicijnen, mogelijk maken. Een van deze enzymen is CYP2D6 (cytochroom P450, isoenzym 2D6). Dit enzym bevindt zich voornamelijk in de lever. De versie van het CYP2D6-gen die bij jou is vastgesteld, wordt in medische richtlijnen ingedeeld in een groep met de naam 'CYP2D6 UM'. Je bent voor CYP2D6 een zogenaamde Ultrarapid Metabolizer (UM), wat wil zeggen dat jouw versie van het enzym CYP2D6 veel sneller dan gemiddeld werkt. Dat betekent dat je lichaam medicijnen die door CYP2D6 worden verwerkt, veel sneller dan gemiddeld verwerkt. Hierdoor is de kans groter dan gemiddeld dat die medicijnen niet goed (genoeg) werken of meer bijwerkingen dan gemiddeld veroorzaken. Bron: Richtlijn farmacogenetica van de beroepsorganisatie voor apothekers (KNMP), september 2022.
CYP2D6 PM	Brexpiprazol	Yes	Yes	Poor Metabolism	#Voorspelde invloed van je DNA#: Hoe brexpiprazol door het lichaam wordt verwerkt, verschilt per persoon. Dit wordt onder andere bepaald door je DNA. Uit jouw genen blijkt dat brexpiprazol veel langzamer dan gemiddeld wordt verwerkt door je lichaam. Hoge doseringen kunnen bij jou leiden tot een hogere kans op bijwerkingen. Je hebt mogelijk een lagere dosering nodig. Je (huis)arts of apotheker kan je meer vertellen over de juiste dosering.; #Advies#: Het is verstandig om de informatie in je Farmacogenetisch Paspoort te delen met je (huis)arts of apotheker. Die kan hiermee rekening houden als je brexpiprazol gebruikt of in de toekomst voorgeschreven krijgt. Je (huis)arts of apotheker kijkt bij het voorschrijven van medicatie ook naar factoren als leeftijd, geslacht, en andere medicijnen die je gebruikt. Op basis van dat totaalplaatje wordt gekeken of brexpiprazol en de standaarddosering de beste keuze zijn voor jou. Het is mogelijk dat je (huis)arts of apotheker al eerder heeft vastgesteld dat jouw medicijn en dosering voor jou geschikt zijn. Let op: pas nooit zelf de dosering van je medicatie aan, en stop nooit zonder overleg met het gebruik van medicatie. Overleg altijd eerst met je (huis)arts of apotheker.; #Dit doet het medicijn#: Brexpiprazol is een middel tegen psychosen. Het remt hallucinaties en waanbeelden. Brexpiprazol wordt voorgeschreven bij psychosen en schizofrenie. Voor meer informatie over brexpiprazol, kijk op: https://www.apotheek.nl/medicijnen/brexpiprazol. Bron: Richtlijn farmacogenetica van de beroepsorganisatie voor apothekers (KNMP), september 2022.	#CYP2D6 PM#: DNA is de drager van genetische informatie, en bepaalt daarmee welke erfelijke eigenschappen je van je voorouders erft. Hoe je lichaam op bepaalde medicijnen reageert, is ook deels erfelijk bepaald. Medicijnen worden in het lichaam verwerkt door verschillende enzymen en eiwitten. Enzymen zijn versnellers die chemische processen, zoals de activatie of afbraak van medicijnen, mogelijk maken. Een van deze enzymen is CYP2D6 (cytochroom P450, isoenzym 2D6). Dit enzym bevindt zich voornamelijk in de lever. De versie van het CYP2D6-gen die bij jou is vastgesteld, wordt in medische richtlijnen ingedeeld in een groep met de naam 'CYP2D6 PM'. Je bent voor CYP2D6 een zogenaamde Poor Metabolizer (PM), wat wil zeggen dat jouw versie van het enzym CYP2D6 veel langzamer dan gemiddeld werkt. Dat betekent dat je lichaam medicijnen die door CYP2D6 worden verwerkt, veel langzamer dan gemiddeld verwerkt. Hierdoor is de kans groter dan gemiddeld dat die medicijnen niet goed (genoeg) werken of meer bijwerkingen dan gemiddeld veroorzaken. Bron: Richtlijn farmacogenetica van de beroepsorganisatie voor apothekers (KNMP), september 2022.
CYP2D6 IM	Carvedilol	Yes	No	Intermediate Metabolism	#Voorspelde invloed van je DNA#: Hoe carvedilol door het lichaam wordt verwerkt, verschilt per persoon. Dit wordt onder andere bepaald door je DNA. Uit jouw genen blijkt dat carvedilol iets langzamer dan gemiddeld wordt verwerkt door je lichaam, maar de normale dosering heeft bij jou waarschijnlijk voldoende effect. Ook heb je geen hogere kans op bijwerkingen dan normaal. Op basis van jouw genen is er geen reden om af te wijken van de normale dosering, en geen reden om een ander medicijn te kiezen.; #Dit doet het medicijn#: Carvedilol is een b√®tablokker. Het vertraagt de hartslag, verlaagt de bloeddruk, en zorgt ervoor dat het hart minder zuurstof nodig heeft. Carvedilol wordt voorgeschreven bij een te hoge bloeddruk, pijn op de borst en hartfalen. Voor meer informatie over carvedilol, kijk op: https://www.apotheek.nl/medicijnen/carvedilol. Bron: Richtlijn farmacogenetica van de beroepsorganisatie voor apothekers (KNMP), september 2022.	#CYP2D6 IM#: DNA is de drager van genetische informatie, en bepaalt daarmee welke erfelijke eigenschappen je van je voorouders erft. Hoe je lichaam op bepaalde medicijnen reageert, is ook deels erfelijk bepaald. Medicijnen worden in het lichaam verwerkt door verschillende enzymen en eiwitten. Enzymen zijn versnellers die chemische processen, zoals de activatie of afbraak van medicijnen, mogelijk maken. Een van deze enzymen is CYP2D6 (cytochroom P450, isoenzym 2D6). Dit enzym bevindt zich voornamelijk in de lever. De versie van het CYP2D6-gen die bij jou is vastgesteld, wordt in medische richtlijnen ingedeeld in een groep met de naam 'CYP2D6 IM'. Je bent voor CYP2D6 een zogenaamde Intermediate Metabolizer (IM), wat wil zeggen dat jouw versie van het enzym CYP2D6 iets langzamer dan gemiddeld werkt. Dat betekent dat je lichaam medicijnen die door CYP2D6 worden verwerkt, iets langzamer dan gemiddeld verwerkt. Hierdoor is de kans iets groter dan gemiddeld dat die medicijnen niet goed (genoeg) werken of meer bijwerkingen dan gemiddeld veroorzaken. Bron: Richtlijn farmacogenetica van de beroepsorganisatie voor apothekers (KNMP), september 2022.
CYP2D6 NM	Carvedilol	Yes	No	Normal Metabolism	#Voorspelde invloed van je DNA#: Hoe carvedilol door het lichaam wordt verwerkt, verschilt per persoon. Dit wordt onder andere bepaald door je DNA. Uit jouw genen blijkt dat carvedilol met een gemiddelde snelheid wordt verwerkt door je lichaam. De normale dosering heeft bij jou waarschijnlijk voldoende effect. Ook heb je geen hogere kans op bijwerkingen dan normaal. Op basis van jouw genen is er geen reden om af te wijken van de normale dosering, en geen reden om een ander medicijn te kiezen.; #Dit doet het medicijn#: Carvedilol is een b√®tablokker. Het vertraagt de hartslag, verlaagt de bloeddruk, en zorgt ervoor dat het hart minder zuurstof nodig heeft. Carvedilol wordt voorgeschreven bij een te hoge bloeddruk, pijn op de borst en hartfalen. Voor meer informatie over carvedilol, kijk op: https://www.apotheek.nl/medicijnen/carvedilol. Bron: Richtlijn farmacogenetica van de beroepsorganisatie voor apothekers (KNMP), september 2022.	#CYP2D6 NM#: DNA is de drager van genetische informatie, en bepaalt daarmee welke erfelijke eigenschappen je van je voorouders erft. Hoe je lichaam op bepaalde medicijnen reageert, is ook deels erfelijk bepaald. Medicijnen worden in het lichaam verwerkt door verschillende enzymen en eiwitten. Enzymen zijn versnellers die chemische processen, zoals de activatie of afbraak van medicijnen, mogelijk maken. Een van deze enzymen is CYP2D6 (cytochroom P450, isoenzym 2D6). Dit enzym bevindt zich voornamelijk in de lever. De versie van het CYP2D6-gen die bij jou is vastgesteld, wordt in medische richtlijnen ingedeeld in een groep met de naam 'CYP2D6 NM'. Je bent voor CYP2D6 een zogenaamde Normal Metabolizer (NM), wat wil zeggen dat jouw versie van het enzym CYP2D6 met een gemiddelde snelheid werkt. Dat betekent dat je lichaam medicijnen die door CYP2D6 worden verwerkt, met een gemiddelde snelheid verwerkt. Hierdoor is je kans op bijwerkingen niet groter dan gemiddeld. Ook heeft de standaarddosering voor jou waarschijnlijk voldoende effect. Bron: Richtlijn farmacogenetica van de beroepsorganisatie voor apothekers (KNMP), september 2022.
CYP2D6 PM	Carvedilol	Yes	No	Poor Metabolism	#Voorspelde invloed van je DNA#: Hoe carvedilol door het lichaam wordt verwerkt, verschilt per persoon. Dit wordt onder andere bepaald door je DNA. Uit jouw genen blijkt dat carvedilol veel langzamer dan gemiddeld wordt verwerkt door je lichaam, maar de normale dosering heeft bij jou waarschijnlijk voldoende effect. Ook heb je geen hogere kans op bijwerkingen dan normaal. Op basis van jouw genen is er geen reden om af te wijken van de normale dosering, en geen reden om een ander medicijn te kiezen.; #Dit doet het medicijn#: Carvedilol is een b√®tablokker. Het vertraagt de hartslag, verlaagt de bloeddruk, en zorgt ervoor dat het hart minder zuurstof nodig heeft. Carvedilol wordt voorgeschreven bij een te hoge bloeddruk, pijn op de borst en hartfalen. Voor meer informatie over carvedilol, kijk op: https://www.apotheek.nl/medicijnen/carvedilol. Bron: Richtlijn farmacogenetica van de beroepsorganisatie voor apothekers (KNMP), september 2022.	#CYP2D6 PM#: DNA is de drager van genetische informatie, en bepaalt daarmee welke erfelijke eigenschappen je van je voorouders erft. Hoe je lichaam op bepaalde medicijnen reageert, is ook deels erfelijk bepaald. Medicijnen worden in het lichaam verwerkt door verschillende enzymen en eiwitten. Enzymen zijn versnellers die chemische processen, zoals de activatie of afbraak van medicijnen, mogelijk maken. Een van deze enzymen is CYP2D6 (cytochroom P450, isoenzym 2D6). Dit enzym bevindt zich voornamelijk in de lever. De versie van het CYP2D6-gen die bij jou is vastgesteld, wordt in medische richtlijnen ingedeeld in een groep met de naam 'CYP2D6 PM'. Je bent voor CYP2D6 een zogenaamde Poor Metabolizer (PM), wat wil zeggen dat jouw versie van het enzym CYP2D6 veel langzamer dan gemiddeld werkt. Dat betekent dat je lichaam medicijnen die door CYP2D6 worden verwerkt, veel langzamer dan gemiddeld verwerkt. Hierdoor is de kans groter dan gemiddeld dat die medicijnen niet goed (genoeg) werken of meer bijwerkingen dan gemiddeld veroorzaken. Bron: Richtlijn farmacogenetica van de beroepsorganisatie voor apothekers (KNMP), september 2022.
CYP2D6 UM	Carvedilol	Yes	No	UM	#Voorspelde invloed van je DNA#: Hoe carvedilol door het lichaam wordt verwerkt, verschilt per persoon. Dit wordt onder andere bepaald door je DNA. Uit jouw genen blijkt dat carvedilol veel sneller dan gemiddeld wordt verwerkt door je lichaam, maar de normale dosering heeft bij jou waarschijnlijk voldoende effect. Ook heb je geen hogere kans op bijwerkingen dan normaal. Op basis van jouw genen is er geen reden om af te wijken van de normale dosering, en geen reden om een ander medicijn te kiezen.; #Dit doet het medicijn#: Carvedilol is een b√®tablokker. Het vertraagt de hartslag, verlaagt de bloeddruk, en zorgt ervoor dat het hart minder zuurstof nodig heeft. Carvedilol wordt voorgeschreven bij een te hoge bloeddruk, pijn op de borst en hartfalen. Voor meer informatie over carvedilol, kijk op: https://www.apotheek.nl/medicijnen/carvedilol. Bron: Richtlijn farmacogenetica van de beroepsorganisatie voor apothekers (KNMP), september 2022.	#CYP2D6 UM#: DNA is de drager van genetische informatie, en bepaalt daarmee welke erfelijke eigenschappen je van je voorouders erft. Hoe je lichaam op bepaalde medicijnen reageert, is ook deels erfelijk bepaald. Medicijnen worden in het lichaam verwerkt door verschillende enzymen en eiwitten. Enzymen zijn versnellers die chemische processen, zoals de activatie of afbraak van medicijnen, mogelijk maken. Een van deze enzymen is CYP2D6 (cytochroom P450, isoenzym 2D6). Dit enzym bevindt zich voornamelijk in de lever. De versie van het CYP2D6-gen die bij jou is vastgesteld, wordt in medische richtlijnen ingedeeld in een groep met de naam 'CYP2D6 UM'. Je bent voor CYP2D6 een zogenaamde Ultrarapid Metabolizer (UM), wat wil zeggen dat jouw versie van het enzym CYP2D6 veel sneller dan gemiddeld werkt. Dat betekent dat je lichaam medicijnen die door CYP2D6 worden verwerkt, veel sneller dan gemiddeld verwerkt. Hierdoor is de kans groter dan gemiddeld dat die medicijnen niet goed (genoeg) werken of meer bijwerkingen dan gemiddeld veroorzaken. Bron: Richtlijn farmacogenetica van de beroepsorganisatie voor apothekers (KNMP), september 2022.
CYP2C19 NM	Citalopram	Yes	No	Normal Metabolism	#Voorspelde invloed van je DNA#: Hoe citalopram door het lichaam wordt verwerkt, verschilt per persoon. Dit wordt onder andere bepaald door je DNA. Uit jouw genen blijkt dat citalopram met een gemiddelde snelheid wordt verwerkt door je lichaam. De normale dosering heeft bij jou waarschijnlijk voldoende effect. Ook heb je geen hogere kans op bijwerkingen dan normaal. Op basis van jouw genen is er geen reden om af te wijken van de normale dosering, en geen reden om een ander medicijn te kiezen.; #Dit doet het medicijn#: Citalopram is een middel tegen depressie. Het verbetert de stemming en vermindert angsten. Ook verbetert het klachten als piekeren, slaapproblemen, trillen en prikkelbaarheid. Citalopram wordt voorgeschreven bij depressie, angststoornissen, PTSS, en te snelle zaadlozing. Voor meer informatie over citalopram, kijk op: https://www.apotheek.nl/medicijnen/citalopram. Bron: Richtlijn farmacogenetica van de beroepsorganisatie voor apothekers (KNMP), september 2022.	#CYP2C19 NM#: DNA is de drager van genetische informatie, en bepaalt daarmee welke erfelijke eigenschappen je van je voorouders erft. Hoe je lichaam op bepaalde medicijnen reageert, is ook deels erfelijk bepaald. Medicijnen worden in het lichaam verwerkt door verschillende enzymen en eiwitten. Enzymen zijn versnellers die chemische processen, zoals de activatie of afbraak van medicijnen, mogelijk maken. Een van deze enzymen is CYP2C19 (cytochroom P450, isoenzym 2C19). Dit enzym bevindt zich voornamelijk in de lever. De versie van het CYP2C19-gen die bij jou is vastgesteld, wordt in medische richtlijnen ingedeeld in een groep met de naam 'CYP2C19 NM'. Je bent voor CYP2C19 een zogenaamde Normal Metabolizer (NM), wat wil zeggen dat jouw versie van het enzym CYP2C19 met een gemiddelde snelheid werkt. Dat betekent dat je lichaam medicijnen die door CYP2C19 worden verwerkt, met een gemiddelde snelheid verwerkt. Hierdoor is je kans op bijwerkingen niet groter dan gemiddeld. Ook heeft de standaarddosering voor jou waarschijnlijk voldoende effect. Bron: Richtlijn farmacogenetica van de beroepsorganisatie voor apothekers (KNMP), september 2022.
CYP2C19 UM	Citalopram	Yes	No	UM	#Voorspelde invloed van je DNA#: Hoe citalopram door het lichaam wordt verwerkt, verschilt per persoon. Dit wordt onder andere bepaald door je DNA. Uit jouw genen blijkt dat citalopram veel sneller dan gemiddeld wordt verwerkt door je lichaam, maar de normale dosering heeft bij jou waarschijnlijk voldoende effect. Ook heb je geen hogere kans op bijwerkingen dan normaal. Op basis van jouw genen is er geen reden om af te wijken van de normale dosering, en geen reden om een ander medicijn te kiezen.; #Dit doet het medicijn#: Citalopram is een middel tegen depressie. Het verbetert de stemming en vermindert angsten. Ook verbetert het klachten als piekeren, slaapproblemen, trillen en prikkelbaarheid. Citalopram wordt voorgeschreven bij depressie, angststoornissen, PTSS, en te snelle zaadlozing. Voor meer informatie over citalopram, kijk op: https://www.apotheek.nl/medicijnen/citalopram. Bron: Richtlijn farmacogenetica van de beroepsorganisatie voor apothekers (KNMP), september 2022.	#CYP2C19 UM#: DNA is de drager van genetische informatie, en bepaalt daarmee welke erfelijke eigenschappen je van je voorouders erft. Hoe je lichaam op bepaalde medicijnen reageert, is ook deels erfelijk bepaald. Medicijnen worden in het lichaam verwerkt door verschillende enzymen en eiwitten. Enzymen zijn versnellers die chemische processen, zoals de activatie of afbraak van medicijnen, mogelijk maken. Een van deze enzymen is CYP2C19 (cytochroom P450, isoenzym 2C19). Dit enzym bevindt zich voornamelijk in de lever. De versie van het CYP2C19-gen die bij jou is vastgesteld, wordt in medische richtlijnen ingedeeld in een groep met de naam 'CYP2C19 UM'. Je bent voor CYP2C19 een zogenaamde Ultrarapid Metabolizer (UM), wat wil zeggen dat jouw versie van het enzym CYP2C19 veel sneller dan gemiddeld werkt. Dat betekent dat je lichaam medicijnen die door CYP2C19 worden verwerkt, veel sneller dan gemiddeld verwerkt. Hierdoor is de kans groter dan gemiddeld dat die medicijnen niet goed (genoeg) werken of meer bijwerkingen dan gemiddeld veroorzaken. Bron: Richtlijn farmacogenetica van de beroepsorganisatie voor apothekers (KNMP), september 2022.
CYP2C19 IM	Citalopram	Yes	Yes	Intermediate Metabolism	#Voorspelde invloed van je DNA#: Hoe citalopram door het lichaam wordt verwerkt, verschilt per persoon. Dit wordt onder andere bepaald door je DNA. Uit jouw genen blijkt dat citalopram iets langzamer dan gemiddeld wordt verwerkt door je lichaam. Hoge doseringen van citalopram kunnen bij jou daarom leiden tot een hogere kans op bijwerkingen. Je hebt mogelijk een lagere dosering nodig. Je (huis)arts of apotheker kan je meer vertellen over de juiste dosering.; #Advies#: Het is verstandig om de informatie in je Farmacogenetisch Paspoort te delen met je (huis)arts of apotheker. Die kan hiermee rekening houden als je citalopram gebruikt of in de toekomst voorgeschreven krijgt. Je (huis)arts of apotheker kijkt bij het voorschrijven van medicatie ook naar factoren als leeftijd, geslacht, en andere medicijnen die je gebruikt. Op basis van dat totaalplaatje wordt gekeken of citalopram en de standaarddosering de beste keuze zijn voor jou. Het is mogelijk dat je (huis)arts of apotheker al eerder heeft vastgesteld dat jouw medicijn en dosering voor jou geschikt zijn. Let op: pas nooit zelf de dosering van je medicatie aan, en stop nooit zonder overleg met het gebruik van medicatie. Overleg altijd eerst met je (huis)arts of apotheker.; #Dit doet het medicijn#: Citalopram is een middel tegen depressie. Het verbetert de stemming en vermindert angsten. Ook verbetert het klachten als piekeren, slaapproblemen, trillen en prikkelbaarheid. Citalopram wordt voorgeschreven bij depressie, angststoornissen, PTSS, en te snelle zaadlozing. Voor meer informatie over citalopram, kijk op: https://www.apotheek.nl/medicijnen/citalopram. Bron: Richtlijn farmacogenetica van de beroepsorganisatie voor apothekers (KNMP), september 2022.	#CYP2C19 IM#: DNA is de drager van genetische informatie, en bepaalt daarmee welke erfelijke eigenschappen je van je voorouders erft. Hoe je lichaam op bepaalde medicijnen reageert, is ook deels erfelijk bepaald. Medicijnen worden in het lichaam verwerkt door verschillende enzymen en eiwitten. Enzymen zijn versnellers die chemische processen, zoals de activatie of afbraak van medicijnen, mogelijk maken. Een van deze enzymen is CYP2C19 (cytochroom P450, isoenzym 2C19). Dit enzym bevindt zich voornamelijk in de lever. De versie van het CYP2C19-gen die bij jou is vastgesteld, wordt in medische richtlijnen ingedeeld in een groep met de naam 'CYP2C19 IM'. Je bent voor CYP2C19 een zogenaamde Intermediate Metabolizer (IM), wat wil zeggen dat jouw versie van het enzym CYP2C19 iets langzamer dan gemiddeld werkt. Dat betekent dat je lichaam medicijnen die door CYP2C19 worden verwerkt, iets langzamer dan gemiddeld verwerkt. Hierdoor is de kans iets groter dan gemiddeld dat die medicijnen niet goed (genoeg) werken of meer bijwerkingen dan gemiddeld veroorzaken. Bron: Richtlijn farmacogenetica van de beroepsorganisatie voor apothekers (KNMP), september 2022.
CYP2C19 PM	Citalopram	Yes	Yes	Poor Metabolism	#Voorspelde invloed van je DNA#: Hoe citalopram door het lichaam wordt verwerkt, verschilt per persoon. Dit wordt onder andere bepaald door je DNA. Uit jouw genen blijkt dat citalopram veel langzamer dan gemiddeld wordt verwerkt door je lichaam. Hoge doseringen van citalopram kunnen bij jou daarom leiden tot een hogere kans op bijwerkingen. Je hebt mogelijk een lagere dosering nodig. Je (huis)arts of apotheker kan je meer vertellen over de juiste dosering.; #Advies#: Het is verstandig om de informatie in je Farmacogenetisch Paspoort te delen met je (huis)arts of apotheker. Die kan hiermee rekening houden als je citalopram gebruikt of in de toekomst voorgeschreven krijgt. Je (huis)arts of apotheker kijkt bij het voorschrijven van medicatie ook naar factoren als leeftijd, geslacht, en andere medicijnen die je gebruikt. Op basis van dat totaalplaatje wordt gekeken of citalopram en de standaarddosering de beste keuze zijn voor jou. Het is mogelijk dat je (huis)arts of apotheker al eerder heeft vastgesteld dat jouw medicijn en dosering voor jou geschikt zijn. Let op: pas nooit zelf de dosering van je medicatie aan, en stop nooit zonder overleg met het gebruik van medicatie. Overleg altijd eerst met je (huis)arts of apotheker.; #Dit doet het medicijn#: Citalopram is een middel tegen depressie. Het verbetert de stemming en vermindert angsten. Ook verbetert het klachten als piekeren, slaapproblemen, trillen en prikkelbaarheid. Citalopram wordt voorgeschreven bij depressie, angststoornissen, PTSS, en te snelle zaadlozing. Voor meer informatie over citalopram, kijk op: https://www.apotheek.nl/medicijnen/citalopram. Bron: Richtlijn farmacogenetica van de beroepsorganisatie voor apothekers (KNMP), september 2022.	#CYP2C19 PM#: DNA is de drager van genetische informatie, en bepaalt daarmee welke erfelijke eigenschappen je van je voorouders erft. Hoe je lichaam op bepaalde medicijnen reageert, is ook deels erfelijk bepaald. Medicijnen worden in het lichaam verwerkt door verschillende enzymen en eiwitten. Enzymen zijn versnellers die chemische processen, zoals de activatie of afbraak van medicijnen, mogelijk maken. Een van deze enzymen is CYP2C19 (cytochroom P450, isoenzym 2C19). Dit enzym bevindt zich voornamelijk in de lever. De versie van het CYP2C19-gen die bij jou is vastgesteld, wordt in medische richtlijnen ingedeeld in een groep met de naam 'CYP2C19 PM'. Je bent voor CYP2C19 een zogenaamde Poor Metabolizer (PM), wat wil zeggen dat jouw versie van het enzym CYP2C19 veel langzamer dan gemiddeld werkt. Dat betekent dat je lichaam medicijnen die door CYP2C19 worden verwerkt, veel langzamer dan gemiddeld verwerkt. Hierdoor is de kans groter dan gemiddeld dat die medicijnen niet goed (genoeg) werken of meer bijwerkingen dan gemiddeld veroorzaken. Bron: Richtlijn farmacogenetica van de beroepsorganisatie voor apothekers (KNMP), september 2022.
CYP2C19 IM	Clomipramine	Yes	No	Intermediate Metabolism	#Voorspelde invloed van je DNA#: Hoe clomipramine door het lichaam wordt verwerkt, verschilt per persoon. Dit wordt onder andere bepaald door je DNA. Uit jouw genen blijkt dat clomipramine iets langzamer dan gemiddeld wordt verwerkt door je lichaam, maar de normale dosering heeft bij jou waarschijnlijk voldoende effect. Ook heb je geen hogere kans op bijwerkingen dan normaal. Op basis van jouw genen is er geen reden om af te wijken van de normale dosering, en geen reden om een ander medicijn te kiezen.; #Dit doet het medicijn#: Clomipramine is een middel tegen depressie. Het verbetert de stemming en vermindert angsten. Ook verbetert het klachten als piekeren, slaapproblemen, neuroses en paniek. Clomipramine wordt voorgeschreven bij depressie, paniekstoornissen en obsessief-compulsieve stoornis (een dwangstoornis). Ook wordt het soms voorgeschreven bij andere angststoornissen, te snelle zaadlozing, en narcolepsie. Voor meer informatie over clomipramine, kijk op: https://www.apotheek.nl/medicijnen/clomipramine. Bron: Richtlijn farmacogenetica van de beroepsorganisatie voor apothekers (KNMP), september 2022.	#CYP2C19 IM#: DNA is de drager van genetische informatie, en bepaalt daarmee welke erfelijke eigenschappen je van je voorouders erft. Hoe je lichaam op bepaalde medicijnen reageert, is ook deels erfelijk bepaald. Medicijnen worden in het lichaam verwerkt door verschillende enzymen en eiwitten. Enzymen zijn versnellers die chemische processen, zoals de activatie of afbraak van medicijnen, mogelijk maken. Een van deze enzymen is CYP2C19 (cytochroom P450, isoenzym 2C19). Dit enzym bevindt zich voornamelijk in de lever. De versie van het CYP2C19-gen die bij jou is vastgesteld, wordt in medische richtlijnen ingedeeld in een groep met de naam 'CYP2C19 IM'. Je bent voor CYP2C19 een zogenaamde Intermediate Metabolizer (IM), wat wil zeggen dat jouw versie van het enzym CYP2C19 iets langzamer dan gemiddeld werkt. Dat betekent dat je lichaam medicijnen die door CYP2C19 worden verwerkt, iets langzamer dan gemiddeld verwerkt. Hierdoor is de kans iets groter dan gemiddeld dat die medicijnen niet goed (genoeg) werken of meer bijwerkingen dan gemiddeld veroorzaken. Bron: Richtlijn farmacogenetica van de beroepsorganisatie voor apothekers (KNMP), september 2022.
CYP2C19 NM	Clomipramine	Yes	No	Normal Metabolism	#Voorspelde invloed van je DNA#: Hoe clomipramine door het lichaam wordt verwerkt, verschilt per persoon. Dit wordt onder andere bepaald door je DNA. Uit jouw genen blijkt dat clomipramine met een gemiddelde snelheid wordt verwerkt door je lichaam. De normale dosering heeft bij jou waarschijnlijk voldoende effect. Ook heb je geen hogere kans op bijwerkingen dan normaal. Op basis van jouw genen is er geen reden om af te wijken van de normale dosering, en geen reden om een ander medicijn te kiezen.; #Dit doet het medicijn#: Clomipramine is een middel tegen depressie. Het verbetert de stemming en vermindert angsten. Ook verbetert het klachten als piekeren, slaapproblemen, neuroses en paniek. Clomipramine wordt voorgeschreven bij depressie, paniekstoornissen en obsessief-compulsieve stoornis (een dwangstoornis). Ook wordt het soms voorgeschreven bij andere angststoornissen, te snelle zaadlozing, en narcolepsie. Voor meer informatie over clomipramine, kijk op: https://www.apotheek.nl/medicijnen/clomipramine. Bron: Richtlijn farmacogenetica van de beroepsorganisatie voor apothekers (KNMP), september 2022.	#CYP2C19 NM#: DNA is de drager van genetische informatie, en bepaalt daarmee welke erfelijke eigenschappen je van je voorouders erft. Hoe je lichaam op bepaalde medicijnen reageert, is ook deels erfelijk bepaald. Medicijnen worden in het lichaam verwerkt door verschillende enzymen en eiwitten. Enzymen zijn versnellers die chemische processen, zoals de activatie of afbraak van medicijnen, mogelijk maken. Een van deze enzymen is CYP2C19 (cytochroom P450, isoenzym 2C19). Dit enzym bevindt zich voornamelijk in de lever. De versie van het CYP2C19-gen die bij jou is vastgesteld, wordt in medische richtlijnen ingedeeld in een groep met de naam 'CYP2C19 NM'. Je bent voor CYP2C19 een zogenaamde Normal Metabolizer (NM), wat wil zeggen dat jouw versie van het enzym CYP2C19 met een gemiddelde snelheid werkt. Dat betekent dat je lichaam medicijnen die door CYP2C19 worden verwerkt, met een gemiddelde snelheid verwerkt. Hierdoor is je kans op bijwerkingen niet groter dan gemiddeld. Ook heeft de standaarddosering voor jou waarschijnlijk voldoende effect. Bron: Richtlijn farmacogenetica van de beroepsorganisatie voor apothekers (KNMP), september 2022.
CYP2C19 PM	Clomipramine	Yes	No	Poor Metabolism	#Voorspelde invloed van je DNA#: Hoe clomipramine door het lichaam wordt verwerkt, verschilt per persoon. Dit wordt onder andere bepaald door je DNA. Uit jouw genen blijkt dat clomipramine veel langzamer dan gemiddeld wordt verwerkt door je lichaam, maar de normale dosering heeft bij jou waarschijnlijk voldoende effect. Ook heb je geen hogere kans op bijwerkingen dan normaal. Op basis van jouw genen is er geen reden om af te wijken van de normale dosering, en geen reden om een ander medicijn te kiezen.; #Dit doet het medicijn#: Clomipramine is een middel tegen depressie. Het verbetert de stemming en vermindert angsten. Ook verbetert het klachten als piekeren, slaapproblemen, neuroses en paniek. Clomipramine wordt voorgeschreven bij depressie, paniekstoornissen en obsessief-compulsieve stoornis (een dwangstoornis). Ook wordt het soms voorgeschreven bij andere angststoornissen, te snelle zaadlozing, en narcolepsie. Voor meer informatie over clomipramine, kijk op: https://www.apotheek.nl/medicijnen/clomipramine. Bron: Richtlijn farmacogenetica van de beroepsorganisatie voor apothekers (KNMP), september 2022.	#CYP2C19 PM#: DNA is de drager van genetische informatie, en bepaalt daarmee welke erfelijke eigenschappen je van je voorouders erft. Hoe je lichaam op bepaalde medicijnen reageert, is ook deels erfelijk bepaald. Medicijnen worden in het lichaam verwerkt door verschillende enzymen en eiwitten. Enzymen zijn versnellers die chemische processen, zoals de activatie of afbraak van medicijnen, mogelijk maken. Een van deze enzymen is CYP2C19 (cytochroom P450, isoenzym 2C19). Dit enzym bevindt zich voornamelijk in de lever. De versie van het CYP2C19-gen die bij jou is vastgesteld, wordt in medische richtlijnen ingedeeld in een groep met de naam 'CYP2C19 PM'. Je bent voor CYP2C19 een zogenaamde Poor Metabolizer (PM), wat wil zeggen dat jouw versie van het enzym CYP2C19 veel langzamer dan gemiddeld werkt. Dat betekent dat je lichaam medicijnen die door CYP2C19 worden verwerkt, veel langzamer dan gemiddeld verwerkt. Hierdoor is de kans groter dan gemiddeld dat die medicijnen niet goed (genoeg) werken of meer bijwerkingen dan gemiddeld veroorzaken. Bron: Richtlijn farmacogenetica van de beroepsorganisatie voor apothekers (KNMP), september 2022.
CYP2D6 NM	Clomipramine	Yes	No	Normal Metabolism	#Voorspelde invloed van je DNA#: Hoe clomipramine door het lichaam wordt verwerkt, verschilt per persoon. Dit wordt onder andere bepaald door je DNA. Uit jouw genen blijkt dat clomipramine met een gemiddelde snelheid wordt verwerkt door je lichaam. De normale dosering heeft bij jou waarschijnlijk voldoende effect. Ook heb je geen hogere kans op bijwerkingen dan normaal. Op basis van jouw genen is er geen reden om af te wijken van de normale dosering, en geen reden om een ander medicijn te kiezen.; #Dit doet het medicijn#: Clomipramine is een middel tegen depressie. Het verbetert de stemming en vermindert angsten. Ook verbetert het klachten als piekeren, slaapproblemen, neuroses en paniek. Clomipramine wordt voorgeschreven bij depressie, paniekstoornissen en obsessief-compulsieve stoornis (OCD). Ook wordt het soms voorgeschreven bij andere angststoornissen, te snelle zaadlozing, en narcolepsie. Voor meer informatie over clomipramine, kijk op: https://www.apotheek.nl/medicijnen/clomipramine. Bron: Richtlijn farmacogenetica van de beroepsorganisatie voor apothekers (KNMP), september 2022.	#CYP2D6 NM#: DNA is de drager van genetische informatie, en bepaalt daarmee welke erfelijke eigenschappen je van je voorouders erft. Hoe je lichaam op bepaalde medicijnen reageert, is ook deels erfelijk bepaald. Medicijnen worden in het lichaam verwerkt door verschillende enzymen en eiwitten. Enzymen zijn versnellers die chemische processen, zoals de activatie of afbraak van medicijnen, mogelijk maken. Een van deze enzymen is CYP2D6 (cytochroom P450, isoenzym 2D6). Dit enzym bevindt zich voornamelijk in de lever. De versie van het CYP2D6-gen die bij jou is vastgesteld, wordt in medische richtlijnen ingedeeld in een groep met de naam 'CYP2D6 NM'. Je bent voor CYP2D6 een zogenaamde Normal Metabolizer (NM), wat wil zeggen dat jouw versie van het enzym CYP2D6 met een gemiddelde snelheid werkt. Dat betekent dat je lichaam medicijnen die door CYP2D6 worden verwerkt, met een gemiddelde snelheid verwerkt. Hierdoor is je kans op bijwerkingen niet groter dan gemiddeld. Ook heeft de standaarddosering voor jou waarschijnlijk voldoende effect. Bron: Richtlijn farmacogenetica van de beroepsorganisatie voor apothekers (KNMP), september 2022.
CYP2C19 UM	Clomipramine	Yes	Yes	UM	#Voorspelde invloed van je DNA#: Hoe clomipramine door het lichaam wordt verwerkt, verschilt per persoon. Dit wordt onder andere bepaald door je DNA. Uit jouw genen blijkt dat clomipramine veel sneller dan gemiddeld wordt verwerkt door je lichaam. Gebruik je clomipramine voor obsessief-compulsieve stoornis of een angststoornis? Dan heeft de normale dosering bij jou mogelijk onvoldoende effect. Een ander medicijn werkt mogelijk beter. Is een ander medicijn niet mogelijk? Dan moet de dosering en het effect van clomipramine voor jou extra goed in de gaten gehouden worden. Je (huis)arts of apotheker kan je hier meer over vertellen. Gebruik je clomipramine voor depressie? Dan heeft de normale dosering waarschijnlijk voldoende effect.; #Advies#: Het is verstandig om de informatie in je Farmacogenetisch Paspoort te delen met je (huis)arts of apotheker. Die kan hiermee rekening houden als je clomipramine gebruikt of in de toekomst voorgeschreven krijgt. Je (huis)arts of apotheker kijkt bij het voorschrijven van medicatie ook naar factoren als leeftijd, geslacht, en andere medicijnen die je gebruikt. Op basis van dat totaalplaatje wordt gekeken of clomipramine en de standaarddosering de beste keuze zijn voor jou. Het is mogelijk dat je (huis)arts of apotheker al eerder heeft vastgesteld dat jouw medicijn en dosering voor jou geschikt zijn. Let op: pas nooit zelf de dosering van je medicatie aan, en stop nooit zonder overleg met het gebruik van medicatie. Overleg altijd eerst met je (huis)arts of apotheker.; #Dit doet het medicijn#: Clomipramine is een middel tegen depressie. Het verbetert de stemming en vermindert angsten. Ook verbetert het klachten als piekeren, slaapproblemen, neuroses en paniek. Clomipramine wordt voorgeschreven bij depressie, paniekstoornissen en obsessief-compulsieve stoornis (een dwangstoornis). Ook wordt het soms voorgeschreven bij andere angststoornissen, te snelle zaadlozing, en narcolepsie. Voor meer informatie over clomipramine, kijk op: https://www.apotheek.nl/medicijnen/clomipramine. Bron: Richtlijn farmacogenetica van de beroepsorganisatie voor apothekers (KNMP), september 2022.	#CYP2C19 UM#: DNA is de drager van genetische informatie, en bepaalt daarmee welke erfelijke eigenschappen je van je voorouders erft. Hoe je lichaam op bepaalde medicijnen reageert, is ook deels erfelijk bepaald. Medicijnen worden in het lichaam verwerkt door verschillende enzymen en eiwitten. Enzymen zijn versnellers die chemische processen, zoals de activatie of afbraak van medicijnen, mogelijk maken. Een van deze enzymen is CYP2C19 (cytochroom P450, isoenzym 2C19). Dit enzym bevindt zich voornamelijk in de lever. De versie van het CYP2C19-gen die bij jou is vastgesteld, wordt in medische richtlijnen ingedeeld in een groep met de naam 'CYP2C19 UM'. Je bent voor CYP2C19 een zogenaamde Ultrarapid Metabolizer (UM), wat wil zeggen dat jouw versie van het enzym CYP2C19 veel sneller dan gemiddeld werkt. Dat betekent dat je lichaam medicijnen die door CYP2C19 worden verwerkt, veel sneller dan gemiddeld verwerkt. Hierdoor is de kans groter dan gemiddeld dat die medicijnen niet goed (genoeg) werken of meer bijwerkingen dan gemiddeld veroorzaken. Bron: Richtlijn farmacogenetica van de beroepsorganisatie voor apothekers (KNMP), september 2022.
CYP2D6 IM	Clomipramine	Yes	Yes	Intermediate Metabolism	#Voorspelde invloed van je DNA#: Hoe clomipramine door het lichaam wordt verwerkt, verschilt per persoon. Dit wordt onder andere bepaald door je DNA. Uit jouw genen blijkt dat clomipramine iets langzamer dan gemiddeld wordt verwerkt door je lichaam. De normale dosering kan bij jou leiden tot een hogere kans op bijwerkingen. Je hebt mogelijk een lagere dosering nodig. Je (huis)arts of apotheker kan je meer vertellen over de juiste dosering.; #Advies#: Het is verstandig om de informatie in je Farmacogenetisch Paspoort te delen met je (huis)arts of apotheker. Die kan hiermee rekening houden als je clomipramine gebruikt of in de toekomst voorgeschreven krijgt. Je (huis)arts of apotheker kijkt bij het voorschrijven van medicatie ook naar factoren als leeftijd, geslacht, en andere medicijnen die je gebruikt. Op basis van dat totaalplaatje wordt gekeken of clomipramine en de standaarddosering de beste keuze zijn voor jou. Het is mogelijk dat je (huis)arts of apotheker al eerder heeft vastgesteld dat jouw medicijn en dosering voor jou geschikt zijn. Let op: pas nooit zelf de dosering van je medicatie aan, en stop nooit zonder overleg met het gebruik van medicatie. Overleg altijd eerst met je (huis)arts of apotheker.; #Dit doet het medicijn#: Clomipramine is een middel tegen depressie. Het verbetert de stemming en vermindert angsten. Ook verbetert het klachten als piekeren, slaapproblemen, neuroses en paniek. Clomipramine wordt voorgeschreven bij depressie, paniekstoornissen en obsessief-compulsieve stoornis (OCD). Ook wordt het soms voorgeschreven bij angststoornissen, te snelle zaadlozing, en narcolepsie. Voor meer informatie over clomipramine, kijk op: https://www.apotheek.nl/medicijnen/clomipramine. Bron: Richtlijn farmacogenetica van de beroepsorganisatie voor apothekers (KNMP), september 2022.	#CYP2D6 IM#: DNA is de drager van genetische informatie, en bepaalt daarmee welke erfelijke eigenschappen je van je voorouders erft. Hoe je lichaam op bepaalde medicijnen reageert, is ook deels erfelijk bepaald. Medicijnen worden in het lichaam verwerkt door verschillende enzymen en eiwitten. Enzymen zijn versnellers die chemische processen, zoals de activatie of afbraak van medicijnen, mogelijk maken. Een van deze enzymen is CYP2D6 (cytochroom P450, isoenzym 2D6). Dit enzym bevindt zich voornamelijk in de lever. De versie van het CYP2D6-gen die bij jou is vastgesteld, wordt in medische richtlijnen ingedeeld in een groep met de naam 'CYP2D6 IM'. Je bent voor CYP2D6 een zogenaamde Intermediate Metabolizer (IM), wat wil zeggen dat jouw versie van het enzym CYP2D6 iets langzamer dan gemiddeld werkt. Dat betekent dat je lichaam medicijnen die door CYP2D6 worden verwerkt, iets langzamer dan gemiddeld verwerkt. Hierdoor is de kans iets groter dan gemiddeld dat die medicijnen niet goed (genoeg) werken of meer bijwerkingen dan gemiddeld veroorzaken. Bron: Richtlijn farmacogenetica van de beroepsorganisatie voor apothekers (KNMP), september 2022.
CYP2D6 PM	Clomipramine	Yes	Yes	Poor Metabolism	#Voorspelde invloed van je DNA#: Hoe clomipramine door het lichaam wordt verwerkt, verschilt per persoon. Dit wordt onder andere bepaald door je DNA. Uit jouw genen blijkt dat clomipramine veel langzamer dan gemiddeld wordt verwerkt door je lichaam. De normale dosering kan bij jou leiden tot een hogere kans op bijwerkingen. Je hebt mogelijk een lagere dosering nodig. Je (huis)arts of apotheker kan je meer vertellen over de juiste dosering.; #Advies#: Het is verstandig om de informatie in je Farmacogenetisch Paspoort te delen met je (huis)arts of apotheker. Die kan hiermee rekening houden als je clomipramine gebruikt of in de toekomst voorgeschreven krijgt. Je (huis)arts of apotheker kijkt bij het voorschrijven van medicatie ook naar factoren als leeftijd, geslacht, en andere medicijnen die je gebruikt. Op basis van dat totaalplaatje wordt gekeken of clomipramine en de standaarddosering de beste keuze zijn voor jou. Het is mogelijk dat je (huis)arts of apotheker al eerder heeft vastgesteld dat jouw medicijn en dosering voor jou geschikt zijn. Let op: pas nooit zelf de dosering van je medicatie aan, en stop nooit zonder overleg met het gebruik van medicatie. Overleg altijd eerst met je (huis)arts of apotheker.; #Dit doet het medicijn#: Clomipramine is een middel tegen depressie. Het verbetert de stemming en vermindert angsten. Ook verbetert het klachten als piekeren, slaapproblemen, neuroses en paniek. Clomipramine wordt voorgeschreven bij depressie, paniekstoornissen en obsessief-compulsieve stoornis (OCD). Ook wordt het soms voorgeschreven bij angststoornissen, te snelle zaadlozing, en narcolepsie. Voor meer informatie over clomipramine, kijk op: https://www.apotheek.nl/medicijnen/clomipramine. Bron: Richtlijn farmacogenetica van de beroepsorganisatie voor apothekers (KNMP), september 2022.	#CYP2D6 PM#: DNA is de drager van genetische informatie, en bepaalt daarmee welke erfelijke eigenschappen je van je voorouders erft. Hoe je lichaam op bepaalde medicijnen reageert, is ook deels erfelijk bepaald. Medicijnen worden in het lichaam verwerkt door verschillende enzymen en eiwitten. Enzymen zijn versnellers die chemische processen, zoals de activatie of afbraak van medicijnen, mogelijk maken. Een van deze enzymen is CYP2D6 (cytochroom P450, isoenzym 2D6). Dit enzym bevindt zich voornamelijk in de lever. De versie van het CYP2D6-gen die bij jou is vastgesteld, wordt in medische richtlijnen ingedeeld in een groep met de naam 'CYP2D6 PM'. Je bent voor CYP2D6 een zogenaamde Poor Metabolizer (PM), wat wil zeggen dat jouw versie van het enzym CYP2D6 veel langzamer dan gemiddeld werkt. Dat betekent dat je lichaam medicijnen die door CYP2D6 worden verwerkt, veel langzamer dan gemiddeld verwerkt. Hierdoor is de kans groter dan gemiddeld dat die medicijnen niet goed (genoeg) werken of meer bijwerkingen dan gemiddeld veroorzaken. Bron: Richtlijn farmacogenetica van de beroepsorganisatie voor apothekers (KNMP), september 2022.
CYP2D6 UM	Clomipramine	Yes	Yes	UM	#Voorspelde invloed van je DNA#: Hoe clomipramine door het lichaam wordt verwerkt, verschilt per persoon. Dit wordt onder andere bepaald door je DNA. Uit jouw genen blijkt dat clomipramine veel sneller dan gemiddeld wordt verwerkt door je lichaam. De normale dosering kan hierdoor onvoldoende effect hebben. Je hebt mogelijk een hogere dosering nodig, of een ander medicijn. Je (huis)arts of apotheker kan je meer vertellen over de juiste dosering en het juiste medicijn.; #Advies#: Het is verstandig om de informatie in je Farmacogenetisch Paspoort te delen met je (huis)arts of apotheker. Die kan hiermee rekening houden als je clomipramine gebruikt of in de toekomst voorgeschreven krijgt. Je (huis)arts of apotheker kijkt bij het voorschrijven van medicatie ook naar factoren als leeftijd, geslacht, en andere medicijnen die je gebruikt. Op basis van dat totaalplaatje wordt gekeken of clomipramine en de standaarddosering de beste keuze zijn voor jou. Het is mogelijk dat je (huis)arts of apotheker al eerder heeft vastgesteld dat jouw medicijn en dosering voor jou geschikt zijn. Let op: pas nooit zelf de dosering van je medicatie aan, en stop nooit zonder overleg met het gebruik van medicatie. Overleg altijd eerst met je (huis)arts of apotheker.; #Dit doet het medicijn#: Clomipramine is een middel tegen depressie. Het verbetert de stemming en vermindert angsten. Ook verbetert het klachten als piekeren, slaapproblemen, neuroses en paniek. Clomipramine wordt voorgeschreven bij depressie, paniekstoornissen en obsessief-compulsieve stoornis (OCD). Ook wordt het soms voorgeschreven bij angststoornissen, te snelle zaadlozing, en narcolepsie. Voor meer informatie over clomipramine, kijk op: https://www.apotheek.nl/medicijnen/clomipramine. Bron: Richtlijn farmacogenetica van de beroepsorganisatie voor apothekers (KNMP), september 2022.	#CYP2D6 UM#: DNA is de drager van genetische informatie, en bepaalt daarmee welke erfelijke eigenschappen je van je voorouders erft. Hoe je lichaam op bepaalde medicijnen reageert, is ook deels erfelijk bepaald. Medicijnen worden in het lichaam verwerkt door verschillende enzymen en eiwitten. Enzymen zijn versnellers die chemische processen, zoals de activatie of afbraak van medicijnen, mogelijk maken. Een van deze enzymen is CYP2D6 (cytochroom P450, isoenzym 2D6). Dit enzym bevindt zich voornamelijk in de lever. De versie van het CYP2D6-gen die bij jou is vastgesteld, wordt in medische richtlijnen ingedeeld in een groep met de naam 'CYP2D6 UM'. Je bent voor CYP2D6 een zogenaamde Ultrarapid Metabolizer (UM), wat wil zeggen dat jouw versie van het enzym CYP2D6 veel sneller dan gemiddeld werkt. Dat betekent dat je lichaam medicijnen die door CYP2D6 worden verwerkt, veel sneller dan gemiddeld verwerkt. Hierdoor is de kans groter dan gemiddeld dat die medicijnen niet goed (genoeg) werken of meer bijwerkingen dan gemiddeld veroorzaken. Bron: Richtlijn farmacogenetica van de beroepsorganisatie voor apothekers (KNMP), september 2022.
CYP2C19 NM	Clopidogrel	Yes	No	Normal Metabolism	#Voorspelde invloed van je DNA#: Hoe clopidogrel door het lichaam wordt verwerkt, verschilt per persoon. Dit wordt onder andere bepaald door je DNA. Uit jouw genen blijkt dat clopidogrel met een gemiddelde snelheid wordt verwerkt door je lichaam. De normale dosering heeft bij jou waarschijnlijk voldoende effect. Ook heb je geen hogere kans op bijwerkingen dan normaal. Op basis van jouw genen is er geen reden om af te wijken van de normale dosering, en geen reden om een ander medicijn te kiezen.; #Dit doet het medicijn#: Clopidogrel is een antistollingsmedicijn. Het zorgt ervoor dat je bloed minder snel samenklontert. Clopidogrel wordt voorgeschreven om trombose te voorkomen. Bijvoorbeeld na een hartinfarct of beroerte, na een dotterbehandeling of het plaatsen van een stent, of bij hartkramp. Voor meer informatie over clopidogrel, kijk op: https://www.apotheek.nl/medicijnen/clopidogrel. Bron: Richtlijn farmacogenetica van de beroepsorganisatie voor apothekers (KNMP), september 2022.	#CYP2C19 NM#: DNA is de drager van genetische informatie, en bepaalt daarmee welke erfelijke eigenschappen je van je voorouders erft. Hoe je lichaam op bepaalde medicijnen reageert, is ook deels erfelijk bepaald. Medicijnen worden in het lichaam verwerkt door verschillende enzymen en eiwitten. Enzymen zijn versnellers die chemische processen, zoals de activatie of afbraak van medicijnen, mogelijk maken. Een van deze enzymen is CYP2C19 (cytochroom P450, isoenzym 2C19). Dit enzym bevindt zich voornamelijk in de lever. De versie van het CYP2C19-gen die bij jou is vastgesteld, wordt in medische richtlijnen ingedeeld in een groep met de naam 'CYP2C19 NM'. Je bent voor CYP2C19 een zogenaamde Normal Metabolizer (NM), wat wil zeggen dat jouw versie van het enzym CYP2C19 met een gemiddelde snelheid werkt. Dat betekent dat je lichaam medicijnen die door CYP2C19 worden verwerkt, met een gemiddelde snelheid verwerkt. Hierdoor is je kans op bijwerkingen niet groter dan gemiddeld. Ook heeft de standaarddosering voor jou waarschijnlijk voldoende effect. Bron: Richtlijn farmacogenetica van de beroepsorganisatie voor apothekers (KNMP), september 2022.
CYP2C19 UM	Clopidogrel	Yes	No	UM	#Voorspelde invloed van je DNA#: Hoe clopidogrel door het lichaam wordt verwerkt, verschilt per persoon. Dit wordt onder andere bepaald door je DNA. Uit jouw genen blijkt dat clopidogrel veel sneller dan gemiddeld wordt verwerkt door je lichaam, maar de normale dosering heeft bij jou waarschijnlijk voldoende effect. Ook heb je geen hogere kans op bijwerkingen dan normaal. Op basis van jouw genen is er geen reden om af te wijken van de normale dosering, en geen reden om een ander medicijn te kiezen.; #Dit doet het medicijn#: Clopidogrel is een antistollingsmedicijn. Het zorgt ervoor dat je bloed minder snel samenklontert. Clopidogrel wordt voorgeschreven om trombose te voorkomen. Bijvoorbeeld na een hartinfarct of beroerte, na een dotterbehandeling of het plaatsen van een stent, of bij hartkramp. Voor meer informatie over clopidogrel, kijk op: https://www.apotheek.nl/medicijnen/clopidogrel. Bron: Richtlijn farmacogenetica van de beroepsorganisatie voor apothekers (KNMP), september 2022.	#CYP2C19 UM#: DNA is de drager van genetische informatie, en bepaalt daarmee welke erfelijke eigenschappen je van je voorouders erft. Hoe je lichaam op bepaalde medicijnen reageert, is ook deels erfelijk bepaald. Medicijnen worden in het lichaam verwerkt door verschillende enzymen en eiwitten. Enzymen zijn versnellers die chemische processen, zoals de activatie of afbraak van medicijnen, mogelijk maken. Een van deze enzymen is CYP2C19 (cytochroom P450, isoenzym 2C19). Dit enzym bevindt zich voornamelijk in de lever. De versie van het CYP2C19-gen die bij jou is vastgesteld, wordt in medische richtlijnen ingedeeld in een groep met de naam 'CYP2C19 UM'. Je bent voor CYP2C19 een zogenaamde Ultrarapid Metabolizer (UM), wat wil zeggen dat jouw versie van het enzym CYP2C19 veel sneller dan gemiddeld werkt. Dat betekent dat je lichaam medicijnen die door CYP2C19 worden verwerkt, veel sneller dan gemiddeld verwerkt. Hierdoor is de kans groter dan gemiddeld dat die medicijnen niet goed (genoeg) werken of meer bijwerkingen dan gemiddeld veroorzaken. Bron: Richtlijn farmacogenetica van de beroepsorganisatie voor apothekers (KNMP), september 2022.
CYP2C19 IM	Clopidogrel	Yes	Yes	Intermediate Metabolism	#Voorspelde invloed van je DNA#: Hoe clopidogrel door het lichaam wordt verwerkt, verschilt per persoon. Dit wordt onder andere bepaald door je DNA. Uit jouw genen blijkt dat clopidogrel iets langzamer dan gemiddeld wordt verwerkt door je lichaam. Dit kan betekenen dat het medicijn minder effect heeft dan normaal. Gebruik je clopidogrel omdat je een dotterbehandeling hebt gehad, er een stent is geplaatst, of omdat je kortgeleden een beroerte of TIA hebt gehad? Dan heb je mogelijk een ander medicijn of een hogere dosering van clopidogrel nodig. Je (huis)arts of apotheker kan je meer vertellen over de juiste dosering en het juiste medicijn. Gebruik je clopidogrel met een andere reden, en heb je geen dotterbehandeling of stent, of kortgeleden een beroerte of TIA gehad? Dan werkt de normale dosering clopidogrel waarschijnlijk voldoende.; #Advies#: Het is verstandig om de informatie in je Farmacogenetisch Paspoort te delen met je (huis)arts of apotheker. Die kan hiermee rekening houden als je clopidogrel gebruikt of in de toekomst voorgeschreven krijgt. Je (huis)arts of apotheker kijkt bij het voorschrijven van medicatie ook naar factoren als leeftijd, geslacht, en andere medicijnen die je gebruikt. Op basis van dat totaalplaatje wordt gekeken of clopidogrel en de standaarddosering de beste keuze zijn voor jou. Het is mogelijk dat je (huis)arts of apotheker al eerder heeft vastgesteld dat jouw medicijn en dosering voor jou geschikt zijn. Let op: pas nooit zelf de dosering van je medicatie aan, en stop nooit zonder overleg met het gebruik van medicatie. Overleg altijd eerst met je (huis)arts of apotheker.; #Dit doet het medicijn#: Clopidogrel is een antistollingsmedicijn. Het zorgt ervoor dat je bloed minder snel samenklontert. Clopidogrel wordt voorgeschreven om trombose te voorkomen. Bijvoorbeeld na een hartinfarct of beroerte, na een dotterbehandeling of het plaatsen van een stent, of bij hartkramp. Voor meer informatie over clopidogrel, kijk op: https://www.apotheek.nl/medicijnen/clopidogrel. Bron: Richtlijn farmacogenetica van de beroepsorganisatie voor apothekers (KNMP), september 2022.	#CYP2C19 IM#: DNA is de drager van genetische informatie, en bepaalt daarmee welke erfelijke eigenschappen je van je voorouders erft. Hoe je lichaam op bepaalde medicijnen reageert, is ook deels erfelijk bepaald. Medicijnen worden in het lichaam verwerkt door verschillende enzymen en eiwitten. Enzymen zijn versnellers die chemische processen, zoals de activatie of afbraak van medicijnen, mogelijk maken. Een van deze enzymen is CYP2C19 (cytochroom P450, isoenzym 2C19). Dit enzym bevindt zich voornamelijk in de lever. De versie van het CYP2C19-gen die bij jou is vastgesteld, wordt in medische richtlijnen ingedeeld in een groep met de naam 'CYP2C19 IM'. Je bent voor CYP2C19 een zogenaamde Intermediate Metabolizer (IM), wat wil zeggen dat jouw versie van het enzym CYP2C19 iets langzamer dan gemiddeld werkt. Dat betekent dat je lichaam medicijnen die door CYP2C19 worden verwerkt, iets langzamer dan gemiddeld verwerkt. Hierdoor is de kans iets groter dan gemiddeld dat die medicijnen niet goed (genoeg) werken of meer bijwerkingen dan gemiddeld veroorzaken. Bron: Richtlijn farmacogenetica van de beroepsorganisatie voor apothekers (KNMP), september 2022.
CYP2C19 PM	Clopidogrel	Yes	Yes	Poor Metabolism	#Voorspelde invloed van je DNA#: Hoe clopidogrel door het lichaam wordt verwerkt, verschilt per persoon. Dit wordt onder andere bepaald door je DNA. Uit jouw genen blijkt dat clopidogrel veel langzamer dan gemiddeld wordt verwerkt door je lichaam. Dit kan betekenen dat het medicijn minder effect heeft dan normaal. Bloedonderzoek kan aantonen of het medicijn voldoende werkt. Hiervoor kun je contact opnemen met je (huis)arts. Gebruik je clopidogrel omdat je een dotterbehandeling hebt gehad, er een stent is geplaatst, of omdat je kortgeleden een beroerte of TIA hebt gehad? Dan is clopidogrel mogelijk niet het beste medicijn voor je. Een ander medicijn werkt mogelijk beter. Je (huis)arts of apotheker kan je meer vertellen over een alternatief medicijn.; #Advies#: Het is verstandig om de informatie in je Farmacogenetisch Paspoort te delen met je (huis)arts of apotheker. Die kan hiermee rekening houden als je clopidogrel gebruikt of in de toekomst voorgeschreven krijgt. Je (huis)arts of apotheker kijkt bij het voorschrijven van medicatie ook naar factoren als leeftijd, geslacht, en andere medicijnen die je gebruikt. Op basis van dat totaalplaatje wordt gekeken of clopidogrel en de standaarddosering de beste keuze zijn voor jou. Het is mogelijk dat je (huis)arts of apotheker al eerder heeft vastgesteld dat jouw medicijn en dosering voor jou geschikt zijn. Let op: pas nooit zelf de dosering van je medicatie aan, en stop nooit zonder overleg met het gebruik van medicatie. Overleg altijd eerst met je (huis)arts of apotheker.; #Dit doet het medicijn#: Clopidogrel is een antistollingsmedicijn. Het zorgt ervoor dat je bloed minder snel samenklontert. Clopidogrel wordt voorgeschreven om trombose te voorkomen. Bijvoorbeeld na een hartinfarct of beroerte, na een dotterbehandeling of het plaatsen van een stent, of bij hartkramp. Voor meer informatie over clopidogrel, kijk op: https://www.apotheek.nl/medicijnen/clopidogrel. Bron: Richtlijn farmacogenetica van de beroepsorganisatie voor apothekers (KNMP), september 2022.	#CYP2C19 PM#: DNA is de drager van genetische informatie, en bepaalt daarmee welke erfelijke eigenschappen je van je voorouders erft. Hoe je lichaam op bepaalde medicijnen reageert, is ook deels erfelijk bepaald. Medicijnen worden in het lichaam verwerkt door verschillende enzymen en eiwitten. Enzymen zijn versnellers die chemische processen, zoals de activatie of afbraak van medicijnen, mogelijk maken. Een van deze enzymen is CYP2C19 (cytochroom P450, isoenzym 2C19). Dit enzym bevindt zich voornamelijk in de lever. De versie van het CYP2C19-gen die bij jou is vastgesteld, wordt in medische richtlijnen ingedeeld in een groep met de naam 'CYP2C19 PM'. Je bent voor CYP2C19 een zogenaamde Poor Metabolizer (PM), wat wil zeggen dat jouw versie van het enzym CYP2C19 veel langzamer dan gemiddeld werkt. Dat betekent dat je lichaam medicijnen die door CYP2C19 worden verwerkt, veel langzamer dan gemiddeld verwerkt. Hierdoor is de kans groter dan gemiddeld dat die medicijnen niet goed (genoeg) werken of meer bijwerkingen dan gemiddeld veroorzaken. Bron: Richtlijn farmacogenetica van de beroepsorganisatie voor apothekers (KNMP), september 2022.
CYP2D6 IM	Clozapine	Yes	No	Intermediate Metabolism	#Voorspelde invloed van je DNA#: Hoe clozapine door het lichaam wordt verwerkt, verschilt per persoon. Dit wordt onder andere bepaald door je DNA. Uit jouw genen blijkt dat clozapine iets langzamer dan gemiddeld wordt verwerkt door je lichaam, maar de normale dosering heeft bij jou waarschijnlijk voldoende effect. Ook heb je geen hogere kans op bijwerkingen dan normaal. Op basis van jouw genen is er geen reden om af te wijken van de normale dosering, en geen reden om een ander medicijn te kiezen.; #Dit doet het medicijn#: Clozapine is een middel tegen psychosen en gevoelens van onrust. Clozapine wordt voorgeschreven bij schizofrenie en psychosen bij de ziekte van Parkinson. Voor meer informatie over clozapine, kijk op: https://www.apotheek.nl/medicijnen/clozapine. Bron: Richtlijn farmacogenetica van de beroepsorganisatie voor apothekers (KNMP), september 2022.	#CYP2D6 IM#: DNA is de drager van genetische informatie, en bepaalt daarmee welke erfelijke eigenschappen je van je voorouders erft. Hoe je lichaam op bepaalde medicijnen reageert, is ook deels erfelijk bepaald. Medicijnen worden in het lichaam verwerkt door verschillende enzymen en eiwitten. Enzymen zijn versnellers die chemische processen, zoals de activatie of afbraak van medicijnen, mogelijk maken. Een van deze enzymen is CYP2D6 (cytochroom P450, isoenzym 2D6). Dit enzym bevindt zich voornamelijk in de lever. De versie van het CYP2D6-gen die bij jou is vastgesteld, wordt in medische richtlijnen ingedeeld in een groep met de naam 'CYP2D6 IM'. Je bent voor CYP2D6 een zogenaamde Intermediate Metabolizer (IM), wat wil zeggen dat jouw versie van het enzym CYP2D6 iets langzamer dan gemiddeld werkt. Dat betekent dat je lichaam medicijnen die door CYP2D6 worden verwerkt, iets langzamer dan gemiddeld verwerkt. Hierdoor is de kans iets groter dan gemiddeld dat die medicijnen niet goed (genoeg) werken of meer bijwerkingen dan gemiddeld veroorzaken. Bron: Richtlijn farmacogenetica van de beroepsorganisatie voor apothekers (KNMP), september 2022.
CYP2D6 NM	Clozapine	Yes	No	Normal Metabolism	#Voorspelde invloed van je DNA#: Hoe clozapine door het lichaam wordt verwerkt, verschilt per persoon. Dit wordt onder andere bepaald door je DNA. Uit jouw genen blijkt dat clozapine met een gemiddelde snelheid wordt verwerkt door je lichaam. De normale dosering heeft bij jou waarschijnlijk voldoende effect. Ook heb je geen hogere kans op bijwerkingen dan normaal. Op basis van jouw genen is er geen reden om af te wijken van de normale dosering, en geen reden om een ander medicijn te kiezen.; #Dit doet het medicijn#: Clozapine is een middel tegen psychosen en gevoelens van onrust. Clozapine wordt voorgeschreven bij schizofrenie en psychosen bij de ziekte van Parkinson. Voor meer informatie over clozapine, kijk op: https://www.apotheek.nl/medicijnen/clozapine. Bron: Richtlijn farmacogenetica van de beroepsorganisatie voor apothekers (KNMP), september 2022.	#CYP2D6 NM#: DNA is de drager van genetische informatie, en bepaalt daarmee welke erfelijke eigenschappen je van je voorouders erft. Hoe je lichaam op bepaalde medicijnen reageert, is ook deels erfelijk bepaald. Medicijnen worden in het lichaam verwerkt door verschillende enzymen en eiwitten. Enzymen zijn versnellers die chemische processen, zoals de activatie of afbraak van medicijnen, mogelijk maken. Een van deze enzymen is CYP2D6 (cytochroom P450, isoenzym 2D6). Dit enzym bevindt zich voornamelijk in de lever. De versie van het CYP2D6-gen die bij jou is vastgesteld, wordt in medische richtlijnen ingedeeld in een groep met de naam 'CYP2D6 NM'. Je bent voor CYP2D6 een zogenaamde Normal Metabolizer (NM), wat wil zeggen dat jouw versie van het enzym CYP2D6 met een gemiddelde snelheid werkt. Dat betekent dat je lichaam medicijnen die door CYP2D6 worden verwerkt, met een gemiddelde snelheid verwerkt. Hierdoor is je kans op bijwerkingen niet groter dan gemiddeld. Ook heeft de standaarddosering voor jou waarschijnlijk voldoende effect. Bron: Richtlijn farmacogenetica van de beroepsorganisatie voor apothekers (KNMP), september 2022.
CYP2D6 PM	Clozapine	Yes	No	Poor Metabolism	#Voorspelde invloed van je DNA#: Hoe clozapine door het lichaam wordt verwerkt, verschilt per persoon. Dit wordt onder andere bepaald door je DNA. Uit jouw genen blijkt dat clozapine veel langzamer dan gemiddeld wordt verwerkt door je lichaam, maar de normale dosering heeft bij jou waarschijnlijk voldoende effect. Ook heb je geen hogere kans op bijwerkingen dan normaal. Op basis van jouw genen is er geen reden om af te wijken van de normale dosering, en geen reden om een ander medicijn te kiezen.; #Dit doet het medicijn#: Clozapine is een middel tegen psychosen en gevoelens van onrust. Clozapine wordt voorgeschreven bij schizofrenie en psychosen bij de ziekte van Parkinson. Voor meer informatie over clozapine, kijk op: https://www.apotheek.nl/medicijnen/clozapine. Bron: Richtlijn farmacogenetica van de beroepsorganisatie voor apothekers (KNMP), september 2022.	#CYP2D6 PM#: DNA is de drager van genetische informatie, en bepaalt daarmee welke erfelijke eigenschappen je van je voorouders erft. Hoe je lichaam op bepaalde medicijnen reageert, is ook deels erfelijk bepaald. Medicijnen worden in het lichaam verwerkt door verschillende enzymen en eiwitten. Enzymen zijn versnellers die chemische processen, zoals de activatie of afbraak van medicijnen, mogelijk maken. Een van deze enzymen is CYP2D6 (cytochroom P450, isoenzym 2D6). Dit enzym bevindt zich voornamelijk in de lever. De versie van het CYP2D6-gen die bij jou is vastgesteld, wordt in medische richtlijnen ingedeeld in een groep met de naam 'CYP2D6 PM'. Je bent voor CYP2D6 een zogenaamde Poor Metabolizer (PM), wat wil zeggen dat jouw versie van het enzym CYP2D6 veel langzamer dan gemiddeld werkt. Dat betekent dat je lichaam medicijnen die door CYP2D6 worden verwerkt, veel langzamer dan gemiddeld verwerkt. Hierdoor is de kans groter dan gemiddeld dat die medicijnen niet goed (genoeg) werken of meer bijwerkingen dan gemiddeld veroorzaken. Bron: Richtlijn farmacogenetica van de beroepsorganisatie voor apothekers (KNMP), september 2022.
CYP2D6 UM	Clozapine	Yes	No	UM	#Voorspelde invloed van je DNA#: Hoe clozapine door het lichaam wordt verwerkt, verschilt per persoon. Dit wordt onder andere bepaald door je DNA. Uit jouw genen blijkt dat clozapine veel sneller dan gemiddeld wordt verwerkt door je lichaam, maar de normale dosering heeft bij jou waarschijnlijk voldoende effect. Ook heb je geen hogere kans op bijwerkingen dan normaal. Op basis van jouw genen is er geen reden om af te wijken van de normale dosering, en geen reden om een ander medicijn te kiezen.; #Dit doet het medicijn#: Clozapine is een middel tegen psychosen en gevoelens van onrust. Clozapine wordt voorgeschreven bij schizofrenie en psychosen bij de ziekte van Parkinson. Voor meer informatie over clozapine, kijk op: https://www.apotheek.nl/medicijnen/clozapine. Bron: Richtlijn farmacogenetica van de beroepsorganisatie voor apothekers (KNMP), september 2022.	#CYP2D6 UM#: DNA is de drager van genetische informatie, en bepaalt daarmee welke erfelijke eigenschappen je van je voorouders erft. Hoe je lichaam op bepaalde medicijnen reageert, is ook deels erfelijk bepaald. Medicijnen worden in het lichaam verwerkt door verschillende enzymen en eiwitten. Enzymen zijn versnellers die chemische processen, zoals de activatie of afbraak van medicijnen, mogelijk maken. Een van deze enzymen is CYP2D6 (cytochroom P450, isoenzym 2D6). Dit enzym bevindt zich voornamelijk in de lever. De versie van het CYP2D6-gen die bij jou is vastgesteld, wordt in medische richtlijnen ingedeeld in een groep met de naam 'CYP2D6 UM'. Je bent voor CYP2D6 een zogenaamde Ultrarapid Metabolizer (UM), wat wil zeggen dat jouw versie van het enzym CYP2D6 veel sneller dan gemiddeld werkt. Dat betekent dat je lichaam medicijnen die door CYP2D6 worden verwerkt, veel sneller dan gemiddeld verwerkt. Hierdoor is de kans groter dan gemiddeld dat die medicijnen niet goed (genoeg) werken of meer bijwerkingen dan gemiddeld veroorzaken. Bron: Richtlijn farmacogenetica van de beroepsorganisatie voor apothekers (KNMP), september 2022.
CYP2D6 NM	Code√Øne	Yes	No	Normal Metabolism	#Voorspelde invloed van je DNA#: Hoe code√Øne door het lichaam wordt verwerkt, verschilt per persoon. Dit wordt onder andere bepaald door je DNA. Uit jouw genen blijkt dat code√Øne met een gemiddelde snelheid wordt verwerkt door je lichaam. De normale dosering heeft bij jou waarschijnlijk voldoende effect. Ook heb je geen hogere kans op bijwerkingen dan normaal. Op basis van jouw genen is er geen reden om af te wijken van de normale dosering, en geen reden om een ander medicijn te kiezen.; #Dit doet het medicijn#: Code√Øne is een pijnstiller en een hoestremmer. Het remt de prikkel tot hoesten en verlicht pijnklachten. Het wordt voorgeschreven bij pijnklachten en aanhoudende kriebelhoest. Voor meer informatie over code√Øne, kijk op: https://www.apotheek.nl/medicijnen/codeine. Bron: Richtlijn farmacogenetica van de beroepsorganisatie voor apothekers (KNMP), september 2022.	#CYP2D6 NM#: DNA is de drager van genetische informatie, en bepaalt daarmee welke erfelijke eigenschappen je van je voorouders erft. Hoe je lichaam op bepaalde medicijnen reageert, is ook deels erfelijk bepaald. Medicijnen worden in het lichaam verwerkt door verschillende enzymen en eiwitten. Enzymen zijn versnellers die chemische processen, zoals de activatie of afbraak van medicijnen, mogelijk maken. Een van deze enzymen is CYP2D6 (cytochroom P450, isoenzym 2D6). Dit enzym bevindt zich voornamelijk in de lever. De versie van het CYP2D6-gen die bij jou is vastgesteld, wordt in medische richtlijnen ingedeeld in een groep met de naam 'CYP2D6 NM'. Je bent voor CYP2D6 een zogenaamde Normal Metabolizer (NM), wat wil zeggen dat jouw versie van het enzym CYP2D6 met een gemiddelde snelheid werkt. Dat betekent dat je lichaam medicijnen die door CYP2D6 worden verwerkt, met een gemiddelde snelheid verwerkt. Hierdoor is je kans op bijwerkingen niet groter dan gemiddeld. Ook heeft de standaarddosering voor jou waarschijnlijk voldoende effect. Bron: Richtlijn farmacogenetica van de beroepsorganisatie voor apothekers (KNMP), september 2022.
CYP2D6 IM	Code√Øne	Yes	Yes	Intermediate Metabolism	#Voorspelde invloed van je DNA#: Hoe code√Øne door het lichaam wordt verwerkt, verschilt per persoon. Dit wordt onder andere bepaald door je DNA. Uit jouw genen blijkt dat code√Øne iets langzamer dan gemiddeld wordt verwerkt door je lichaam. Gebruik je code√Øne voor hoest? Dan heeft de normale dosering voldoende effect, en is er geen reden om af te wijken van de normale dosering. Gebruik je code√Øne bij pijnklachten, en verlicht het de pijnklachten onvoldoende? Dan heb je mogelijk een hogere dosering nodig, of een ander medicijn. Je (huis)arts of apotheker kan je meer vertellen over de juiste dosering en het juiste medicijn.; #Advies#: Het is verstandig om de informatie in je Farmacogenetisch Paspoort te delen met je (huis)arts of apotheker. Die kan hiermee rekening houden als je code√Øne gebruikt of in de toekomst voorgeschreven krijgt. Je (huis)arts of apotheker kijkt bij het voorschrijven van medicatie ook naar factoren als leeftijd, geslacht, en andere medicijnen die je gebruikt. Op basis van dat totaalplaatje wordt gekeken of code√Øne en de standaarddosering de beste keuze zijn voor jou. Het is mogelijk dat je (huis)arts of apotheker al eerder heeft vastgesteld dat jouw medicijn en dosering voor jou geschikt zijn. Let op: pas nooit zelf de dosering van je medicatie aan, en stop nooit zonder overleg met het gebruik van medicatie. Overleg altijd eerst met je (huis)arts of apotheker.; #Dit doet het medicijn#: Code√Øne is een hoestremmer en een pijnstiller. Het remt de prikkel tot hoesten en verlicht pijnklachten. Het wordt voorgeschreven bij aanhoudende kriebelhoest en pijnklachten. Voor meer informatie over code√Øne, kijk op: https://www.apotheek.nl/medicijnen/codeine. Bron: Richtlijn farmacogenetica van de beroepsorganisatie voor apothekers (KNMP), september 2022.	#CYP2D6 IM#: DNA is de drager van genetische informatie, en bepaalt daarmee welke erfelijke eigenschappen je van je voorouders erft. Hoe je lichaam op bepaalde medicijnen reageert, is ook deels erfelijk bepaald. Medicijnen worden in het lichaam verwerkt door verschillende enzymen en eiwitten. Enzymen zijn versnellers die chemische processen, zoals de activatie of afbraak van medicijnen, mogelijk maken. Een van deze enzymen is CYP2D6 (cytochroom P450, isoenzym 2D6). Dit enzym bevindt zich voornamelijk in de lever. De versie van het CYP2D6-gen die bij jou is vastgesteld, wordt in medische richtlijnen ingedeeld in een groep met de naam 'CYP2D6 IM'. Je bent voor CYP2D6 een zogenaamde Intermediate Metabolizer (IM), wat wil zeggen dat jouw versie van het enzym CYP2D6 iets langzamer dan gemiddeld werkt. Dat betekent dat je lichaam medicijnen die door CYP2D6 worden verwerkt, iets langzamer dan gemiddeld verwerkt. Hierdoor is de kans iets groter dan gemiddeld dat die medicijnen niet goed (genoeg) werken of meer bijwerkingen dan gemiddeld veroorzaken. Bron: Richtlijn farmacogenetica van de beroepsorganisatie voor apothekers (KNMP), september 2022.
CYP2D6 PM	Code√Øne	Yes	Yes	Poor Metabolism	#Voorspelde invloed van je DNA#: Hoe code√Øne door het lichaam wordt verwerkt, verschilt per persoon. Dit wordt onder andere bepaald door je DNA. Uit jouw genen blijkt dat code√Øne veel langzamer dan gemiddeld wordt verwerkt door je lichaam. Gebruik je code√Øne voor hoest? Dan heeft de normale dosering waarschijnlijk voldoende effect, en is er geen reden om af te wijken van de normale dosering. Gebruik je code√Øne bij pijnklachten? Dan is code√Øne mogelijk niet het beste medicijn voor je. Een ander medicijn werkt mogelijk beter. Je (huis)arts of apotheker kan je meer vertellen over de juiste dosering en het juiste medicijn.; #Advies#: Het is verstandig om de informatie in je Farmacogenetisch Paspoort te delen met je (huis)arts of apotheker. Die kan hiermee rekening houden als je code√Øne gebruikt of in de toekomst voorgeschreven krijgt. Je (huis)arts of apotheker kijkt bij het voorschrijven van medicatie ook naar factoren als leeftijd, geslacht, en andere medicijnen die je gebruikt. Op basis van dat totaalplaatje wordt gekeken of code√Øne en de standaarddosering de beste keuze zijn voor jou. Het is mogelijk dat je (huis)arts of apotheker al eerder heeft vastgesteld dat jouw medicijn en dosering voor jou geschikt zijn. Let op: pas nooit zelf de dosering van je medicatie aan, en stop nooit zonder overleg met het gebruik van medicatie. Overleg altijd eerst met je (huis)arts of apotheker.; #Dit doet het medicijn#: Code√Øne is een hoestremmer en een pijnstiller. Het remt de prikkel tot hoesten en verlicht pijnklachten. Het wordt voorgeschreven bij aanhoudende kriebelhoest en pijnklachten. Voor meer informatie over code√Øne, kijk op: https://www.apotheek.nl/medicijnen/codeine. Bron: Richtlijn farmacogenetica van de beroepsorganisatie voor apothekers (KNMP), september 2022.	#CYP2D6 PM#: DNA is de drager van genetische informatie, en bepaalt daarmee welke erfelijke eigenschappen je van je voorouders erft. Hoe je lichaam op bepaalde medicijnen reageert, is ook deels erfelijk bepaald. Medicijnen worden in het lichaam verwerkt door verschillende enzymen en eiwitten. Enzymen zijn versnellers die chemische processen, zoals de activatie of afbraak van medicijnen, mogelijk maken. Een van deze enzymen is CYP2D6 (cytochroom P450, isoenzym 2D6). Dit enzym bevindt zich voornamelijk in de lever. De versie van het CYP2D6-gen die bij jou is vastgesteld, wordt in medische richtlijnen ingedeeld in een groep met de naam 'CYP2D6 PM'. Je bent voor CYP2D6 een zogenaamde Poor Metabolizer (PM), wat wil zeggen dat jouw versie van het enzym CYP2D6 veel langzamer dan gemiddeld werkt. Dat betekent dat je lichaam medicijnen die door CYP2D6 worden verwerkt, veel langzamer dan gemiddeld verwerkt. Hierdoor is de kans groter dan gemiddeld dat die medicijnen niet goed (genoeg) werken of meer bijwerkingen dan gemiddeld veroorzaken. Bron: Richtlijn farmacogenetica van de beroepsorganisatie voor apothekers (KNMP), september 2022.
CYP2D6 UM	Code√Øne	Yes	Yes	UM	#Voorspelde invloed van je DNA#: Hoe code√Øne door het lichaam wordt verwerkt, verschilt per persoon. Dit wordt onder andere bepaald door je DNA. Uit jouw genen blijkt dat code√Øne veel sneller dan gemiddeld wordt verwerkt door je lichaam. Code√Øne kan bij jou daarom leiden tot een hogere kans op bijwerkingen. Gebruik je meer dan 20 mg code√Øne per 6 uur, werken je nieren niet goed, of gebruik je nog andere medicatie? Dan heb je mogelijk een ander medicijn nodig. Je (huis)arts of apotheker kan je meer vertellen over de juiste dosering en het juiste medicijn. Gebruik je minder dan 20 mg code√Øne per 6 uur, werken je nieren goed, en gebruik je geen andere medicatie? Dan heb je geen hogere kans op bijwerkingen.; #Advies#: Het is verstandig om de informatie in je Farmacogenetisch Paspoort te delen met je (huis)arts of apotheker. Die kan hiermee rekening houden als je code√Øne gebruikt of in de toekomst voorgeschreven krijgt. Je (huis)arts of apotheker kijkt bij het voorschrijven van medicatie ook naar factoren als leeftijd, geslacht, en andere medicijnen die je gebruikt. Op basis van dat totaalplaatje wordt gekeken of code√Øne en de standaarddosering de beste keuze zijn voor jou. Het is mogelijk dat je (huis)arts of apotheker al eerder heeft vastgesteld dat jouw medicijn en dosering voor jou geschikt zijn. Let op: pas nooit zelf de dosering van je medicatie aan, en stop nooit zonder overleg met het gebruik van medicatie. Overleg altijd eerst met je (huis)arts of apotheker.; #Dit doet het medicijn#: Code√Øne is een hoestremmer en een pijnstiller. Het remt de prikkel tot hoesten en verlicht pijnklachten. Het wordt voorgeschreven bij aanhoudende kriebelhoest en pijnklachten. Voor meer informatie over code√Øne, kijk op: https://www.apotheek.nl/medicijnen/codeine. Bron: Richtlijn farmacogenetica van de beroepsorganisatie voor apothekers (KNMP), september 2022.	#CYP2D6 UM#: DNA is de drager van genetische informatie, en bepaalt daarmee welke erfelijke eigenschappen je van je voorouders erft. Hoe je lichaam op bepaalde medicijnen reageert, is ook deels erfelijk bepaald. Medicijnen worden in het lichaam verwerkt door verschillende enzymen en eiwitten. Enzymen zijn versnellers die chemische processen, zoals de activatie of afbraak van medicijnen, mogelijk maken. Een van deze enzymen is CYP2D6 (cytochroom P450, isoenzym 2D6). Dit enzym bevindt zich voornamelijk in de lever. De versie van het CYP2D6-gen die bij jou is vastgesteld, wordt in medische richtlijnen ingedeeld in een groep met de naam 'CYP2D6 UM'. Je bent voor CYP2D6 een zogenaamde Ultrarapid Metabolizer (UM), wat wil zeggen dat jouw versie van het enzym CYP2D6 veel sneller dan gemiddeld werkt. Dat betekent dat je lichaam medicijnen die door CYP2D6 worden verwerkt, veel sneller dan gemiddeld verwerkt. Hierdoor is de kans groter dan gemiddeld dat die medicijnen niet goed (genoeg) werken of meer bijwerkingen dan gemiddeld veroorzaken. Bron: Richtlijn farmacogenetica van de beroepsorganisatie voor apothekers (KNMP), september 2022.
CYP2C19 IM	Doxepine	Yes	No	Intermediate Metabolism	#Voorspelde invloed van je DNA#: Hoe doxepine door het lichaam wordt verwerkt, verschilt per persoon. Dit wordt onder andere bepaald door je DNA. Uit jouw genen blijkt dat doxepine iets langzamer dan gemiddeld wordt verwerkt door je lichaam, maar de normale dosering heeft bij jou waarschijnlijk voldoende effect. Ook heb je geen hogere kans op bijwerkingen dan normaal. Op basis van jouw genen is er geen reden om af te wijken van de normale dosering, en geen reden om een ander medicijn te kiezen.; #Dit doet het medicijn#: Doxepine is een middel tegen depressie. Het verbetert de stemming en verlicht lusteloosheid. Ook verbetert het klachten als een gebrek aan energie en slaapproblemen. Doxepine wordt voorgeschreven bij depressie, en soms bij slaapproblemen. Voor meer informatie over doxepine, kijk op: https://www.apotheek.nl/medicijnen/doxepine. Bron: Richtlijn farmacogenetica van de beroepsorganisatie voor apothekers (KNMP), september 2022.	#CYP2C19 IM#: DNA is de drager van genetische informatie, en bepaalt daarmee welke erfelijke eigenschappen je van je voorouders erft. Hoe je lichaam op bepaalde medicijnen reageert, is ook deels erfelijk bepaald. Medicijnen worden in het lichaam verwerkt door verschillende enzymen en eiwitten. Enzymen zijn versnellers die chemische processen, zoals de activatie of afbraak van medicijnen, mogelijk maken. Een van deze enzymen is CYP2C19 (cytochroom P450, isoenzym 2C19). Dit enzym bevindt zich voornamelijk in de lever. De versie van het CYP2C19-gen die bij jou is vastgesteld, wordt in medische richtlijnen ingedeeld in een groep met de naam 'CYP2C19 IM'. Je bent voor CYP2C19 een zogenaamde Intermediate Metabolizer (IM), wat wil zeggen dat jouw versie van het enzym CYP2C19 iets langzamer dan gemiddeld werkt. Dat betekent dat je lichaam medicijnen die door CYP2C19 worden verwerkt, iets langzamer dan gemiddeld verwerkt. Hierdoor is de kans iets groter dan gemiddeld dat die medicijnen niet goed (genoeg) werken of meer bijwerkingen dan gemiddeld veroorzaken. Bron: Richtlijn farmacogenetica van de beroepsorganisatie voor apothekers (KNMP), september 2022.
CYP2C19 NM	Doxepine	Yes	No	Normal Metabolism	#Voorspelde invloed van je DNA#: Hoe doxepine door het lichaam wordt verwerkt, verschilt per persoon. Dit wordt onder andere bepaald door je DNA. Uit jouw genen blijkt dat doxepine met een gemiddelde snelheid wordt verwerkt door je lichaam. De normale dosering heeft bij jou waarschijnlijk voldoende effect. Ook heb je geen hogere kans op bijwerkingen dan normaal. Op basis van jouw genen is er geen reden om af te wijken van de normale dosering, en geen reden om een ander medicijn te kiezen.; #Dit doet het medicijn#: Doxepine is een middel tegen depressie. Het verbetert de stemming en verlicht lusteloosheid. Ook verbetert het klachten als een gebrek aan energie en slaapproblemen. Doxepine wordt voorgeschreven bij depressie, en soms bij slaapproblemen. Voor meer informatie over doxepine, kijk op: https://www.apotheek.nl/medicijnen/doxepine. Bron: Richtlijn farmacogenetica van de beroepsorganisatie voor apothekers (KNMP), september 2022.	#CYP2C19 NM#: DNA is de drager van genetische informatie, en bepaalt daarmee welke erfelijke eigenschappen je van je voorouders erft. Hoe je lichaam op bepaalde medicijnen reageert, is ook deels erfelijk bepaald. Medicijnen worden in het lichaam verwerkt door verschillende enzymen en eiwitten. Enzymen zijn versnellers die chemische processen, zoals de activatie of afbraak van medicijnen, mogelijk maken. Een van deze enzymen is CYP2C19 (cytochroom P450, isoenzym 2C19). Dit enzym bevindt zich voornamelijk in de lever. De versie van het CYP2C19-gen die bij jou is vastgesteld, wordt in medische richtlijnen ingedeeld in een groep met de naam 'CYP2C19 NM'. Je bent voor CYP2C19 een zogenaamde Normal Metabolizer (NM), wat wil zeggen dat jouw versie van het enzym CYP2C19 met een gemiddelde snelheid werkt. Dat betekent dat je lichaam medicijnen die door CYP2C19 worden verwerkt, met een gemiddelde snelheid verwerkt. Hierdoor is je kans op bijwerkingen niet groter dan gemiddeld. Ook heeft de standaarddosering voor jou waarschijnlijk voldoende effect. Bron: Richtlijn farmacogenetica van de beroepsorganisatie voor apothekers (KNMP), september 2022.
CYP2C19 PM	Doxepine	Yes	No	Poor Metabolism	#Voorspelde invloed van je DNA#: Hoe doxepine door het lichaam wordt verwerkt, verschilt per persoon. Dit wordt onder andere bepaald door je DNA. Uit jouw genen blijkt dat doxepine veel langzamer dan gemiddeld wordt verwerkt door je lichaam, maar de normale dosering heeft bij jou waarschijnlijk voldoende effect. Ook heb je geen hogere kans op bijwerkingen dan normaal. Op basis van jouw genen is er geen reden om af te wijken van de normale dosering, en geen reden om een ander medicijn te kiezen.; #Dit doet het medicijn#: Doxepine is een middel tegen depressie. Het verbetert de stemming en verlicht lusteloosheid. Ook verbetert het klachten als een gebrek aan energie en slaapproblemen. Doxepine wordt voorgeschreven bij depressie, en soms bij slaapproblemen. Voor meer informatie over doxepine, kijk op: https://www.apotheek.nl/medicijnen/doxepine. Bron: Richtlijn farmacogenetica van de beroepsorganisatie voor apothekers (KNMP), september 2022.	#CYP2C19 PM#: DNA is de drager van genetische informatie, en bepaalt daarmee welke erfelijke eigenschappen je van je voorouders erft. Hoe je lichaam op bepaalde medicijnen reageert, is ook deels erfelijk bepaald. Medicijnen worden in het lichaam verwerkt door verschillende enzymen en eiwitten. Enzymen zijn versnellers die chemische processen, zoals de activatie of afbraak van medicijnen, mogelijk maken. Een van deze enzymen is CYP2C19 (cytochroom P450, isoenzym 2C19). Dit enzym bevindt zich voornamelijk in de lever. De versie van het CYP2C19-gen die bij jou is vastgesteld, wordt in medische richtlijnen ingedeeld in een groep met de naam 'CYP2C19 PM'. Je bent voor CYP2C19 een zogenaamde Poor Metabolizer (PM), wat wil zeggen dat jouw versie van het enzym CYP2C19 veel langzamer dan gemiddeld werkt. Dat betekent dat je lichaam medicijnen die door CYP2C19 worden verwerkt, veel langzamer dan gemiddeld verwerkt. Hierdoor is de kans groter dan gemiddeld dat die medicijnen niet goed (genoeg) werken of meer bijwerkingen dan gemiddeld veroorzaken. Bron: Richtlijn farmacogenetica van de beroepsorganisatie voor apothekers (KNMP), september 2022.
CYP2C19 UM	Doxepine	Yes	No	UM	#Voorspelde invloed van je DNA#: Hoe doxepine door het lichaam wordt verwerkt, verschilt per persoon. Dit wordt onder andere bepaald door je DNA. Uit jouw genen blijkt dat doxepine veel sneller dan gemiddeld wordt verwerkt door je lichaam, maar de normale dosering heeft bij jou waarschijnlijk voldoende effect. Ook heb je geen hogere kans op bijwerkingen dan normaal. Op basis van jouw genen is er geen reden om af te wijken van de normale dosering, en geen reden om een ander medicijn te kiezen.; #Dit doet het medicijn#: Doxepine is een middel tegen depressie. Het verbetert de stemming en verlicht lusteloosheid. Ook verbetert het klachten als een gebrek aan energie en slaapproblemen. Doxepine wordt voorgeschreven bij depressie, en soms bij slaapproblemen. Voor meer informatie over doxepine, kijk op: https://www.apotheek.nl/medicijnen/doxepine. Bron: Richtlijn farmacogenetica van de beroepsorganisatie voor apothekers (KNMP), september 2022.	#CYP2C19 UM#: DNA is de drager van genetische informatie, en bepaalt daarmee welke erfelijke eigenschappen je van je voorouders erft. Hoe je lichaam op bepaalde medicijnen reageert, is ook deels erfelijk bepaald. Medicijnen worden in het lichaam verwerkt door verschillende enzymen en eiwitten. Enzymen zijn versnellers die chemische processen, zoals de activatie of afbraak van medicijnen, mogelijk maken. Een van deze enzymen is CYP2C19 (cytochroom P450, isoenzym 2C19). Dit enzym bevindt zich voornamelijk in de lever. De versie van het CYP2C19-gen die bij jou is vastgesteld, wordt in medische richtlijnen ingedeeld in een groep met de naam 'CYP2C19 UM'. Je bent voor CYP2C19 een zogenaamde Ultrarapid Metabolizer (UM), wat wil zeggen dat jouw versie van het enzym CYP2C19 veel sneller dan gemiddeld werkt. Dat betekent dat je lichaam medicijnen die door CYP2C19 worden verwerkt, veel sneller dan gemiddeld verwerkt. Hierdoor is de kans groter dan gemiddeld dat die medicijnen niet goed (genoeg) werken of meer bijwerkingen dan gemiddeld veroorzaken. Bron: Richtlijn farmacogenetica van de beroepsorganisatie voor apothekers (KNMP), september 2022.
CYP2D6 NM	Doxepine	Yes	No	Normal Metabolism	#Voorspelde invloed van je DNA#: Hoe doxepine door het lichaam wordt verwerkt, verschilt per persoon. Dit wordt onder andere bepaald door je DNA. Uit jouw genen blijkt dat doxepine met een gemiddelde snelheid wordt verwerkt door je lichaam. De normale dosering heeft bij jou waarschijnlijk voldoende effect. Ook heb je geen hogere kans op bijwerkingen dan normaal. Op basis van jouw genen is er geen reden om af te wijken van de normale dosering, en geen reden om een ander medicijn te kiezen.; #Dit doet het medicijn#: Doxepine is een middel tegen depressie. Het verbetert de stemming en verlicht lusteloosheid. Ook verbetert het klachten als een gebrek aan energie en slaapproblemen. Doxepine wordt voorgeschreven bij depressie, en soms bij slaapproblemen. Voor meer informatie over doxepine, kijk op: https://www.apotheek.nl/medicijnen/doxepine. Bron: Richtlijn farmacogenetica van de beroepsorganisatie voor apothekers (KNMP), september 2022.	#CYP2D6 NM#: DNA is de drager van genetische informatie, en bepaalt daarmee welke erfelijke eigenschappen je van je voorouders erft. Hoe je lichaam op bepaalde medicijnen reageert, is ook deels erfelijk bepaald. Medicijnen worden in het lichaam verwerkt door verschillende enzymen en eiwitten. Enzymen zijn versnellers die chemische processen, zoals de activatie of afbraak van medicijnen, mogelijk maken. Een van deze enzymen is CYP2D6 (cytochroom P450, isoenzym 2D6). Dit enzym bevindt zich voornamelijk in de lever. De versie van het CYP2D6-gen die bij jou is vastgesteld, wordt in medische richtlijnen ingedeeld in een groep met de naam 'CYP2D6 NM'. Je bent voor CYP2D6 een zogenaamde Normal Metabolizer (NM), wat wil zeggen dat jouw versie van het enzym CYP2D6 met een gemiddelde snelheid werkt. Dat betekent dat je lichaam medicijnen die door CYP2D6 worden verwerkt, met een gemiddelde snelheid verwerkt. Hierdoor is je kans op bijwerkingen niet groter dan gemiddeld. Ook heeft de standaarddosering voor jou waarschijnlijk voldoende effect. Bron: Richtlijn farmacogenetica van de beroepsorganisatie voor apothekers (KNMP), september 2022.
CYP2D6 IM	Doxepine	Yes	Yes	Intermediate Metabolism	#Voorspelde invloed van je DNA#: Hoe doxepine door het lichaam wordt verwerkt, verschilt per persoon. Dit wordt onder andere bepaald door je DNA. Uit jouw genen blijkt dat doxepine iets langzamer dan gemiddeld wordt verwerkt door je lichaam. De normale dosering kan bij jou leiden tot een hogere kans op bijwerkingen. Je hebt mogelijk een lagere dosering nodig. Je (huis)arts of apotheker kan je meer vertellen over de juiste dosering.; #Advies#: Het is verstandig om de informatie in je Farmacogenetisch Paspoort te delen met je (huis)arts of apotheker. Die kan hiermee rekening houden als je doxepine gebruikt of in de toekomst voorgeschreven krijgt. Je (huis)arts of apotheker kijkt bij het voorschrijven van medicatie ook naar factoren als leeftijd, geslacht, en andere medicijnen die je gebruikt. Op basis van dat totaalplaatje wordt gekeken of doxepine en de standaarddosering de beste keuze zijn voor jou. Het is mogelijk dat je (huis)arts of apotheker al eerder heeft vastgesteld dat jouw medicijn en dosering voor jou geschikt zijn. Let op: pas nooit zelf de dosering van je medicatie aan, en stop nooit zonder overleg met het gebruik van medicatie. Overleg altijd eerst met je (huis)arts of apotheker.; #Dit doet het medicijn#: Doxepine is een middel tegen depressie. Het verbetert de stemming en verlicht lusteloosheid. Ook verbetert het klachten als een gebrek aan energie en slaapproblemen. Doxepine wordt voorgeschreven bij depressie, en soms bij slaapproblemen. Voor meer informatie over doxepine, kijk op: https://www.apotheek.nl/medicijnen/doxepine. Bron: Richtlijn farmacogenetica van de beroepsorganisatie voor apothekers (KNMP), september 2022.	#CYP2D6 IM#: DNA is de drager van genetische informatie, en bepaalt daarmee welke erfelijke eigenschappen je van je voorouders erft. Hoe je lichaam op bepaalde medicijnen reageert, is ook deels erfelijk bepaald. Medicijnen worden in het lichaam verwerkt door verschillende enzymen en eiwitten. Enzymen zijn versnellers die chemische processen, zoals de activatie of afbraak van medicijnen, mogelijk maken. Een van deze enzymen is CYP2D6 (cytochroom P450, isoenzym 2D6). Dit enzym bevindt zich voornamelijk in de lever. De versie van het CYP2D6-gen die bij jou is vastgesteld, wordt in medische richtlijnen ingedeeld in een groep met de naam 'CYP2D6 IM'. Je bent voor CYP2D6 een zogenaamde Intermediate Metabolizer (IM), wat wil zeggen dat jouw versie van het enzym CYP2D6 iets langzamer dan gemiddeld werkt. Dat betekent dat je lichaam medicijnen die door CYP2D6 worden verwerkt, iets langzamer dan gemiddeld verwerkt. Hierdoor is de kans iets groter dan gemiddeld dat die medicijnen niet goed (genoeg) werken of meer bijwerkingen dan gemiddeld veroorzaken. Bron: Richtlijn farmacogenetica van de beroepsorganisatie voor apothekers (KNMP), september 2022.
CYP2D6 PM	Doxepine	Yes	Yes	Poor Metabolism	#Voorspelde invloed van je DNA#: Hoe doxepine door het lichaam wordt verwerkt, verschilt per persoon. Dit wordt onder andere bepaald door je DNA. Uit jouw genen blijkt dat doxepine veel langzamer dan gemiddeld wordt verwerkt door je lichaam. De normale dosering kan bij jou leiden tot een hogere kans op bijwerkingen. Je hebt mogelijk een lagere dosering nodig. Je (huis)arts of apotheker kan je meer vertellen over de juiste dosering.; #Advies#: Het is verstandig om de informatie in je Farmacogenetisch Paspoort te delen met je (huis)arts of apotheker. Die kan hiermee rekening houden als je doxepine gebruikt of in de toekomst voorgeschreven krijgt. Je (huis)arts of apotheker kijkt bij het voorschrijven van medicatie ook naar factoren als leeftijd, geslacht, en andere medicijnen die je gebruikt. Op basis van dat totaalplaatje wordt gekeken of doxepine en de standaarddosering de beste keuze zijn voor jou. Het is mogelijk dat je (huis)arts of apotheker al eerder heeft vastgesteld dat jouw medicijn en dosering voor jou geschikt zijn. Let op: pas nooit zelf de dosering van je medicatie aan, en stop nooit zonder overleg met het gebruik van medicatie. Overleg altijd eerst met je (huis)arts of apotheker.; #Dit doet het medicijn#: Doxepine is een middel tegen depressie. Het verbetert de stemming en verlicht lusteloosheid. Ook verbetert het klachten als een gebrek aan energie en slaapproblemen. Doxepine wordt voorgeschreven bij depressie, en soms bij slaapproblemen. Voor meer informatie over doxepine, kijk op: https://www.apotheek.nl/medicijnen/doxepine. Bron: Richtlijn farmacogenetica van de beroepsorganisatie voor apothekers (KNMP), september 2022.	#CYP2D6 PM#: DNA is de drager van genetische informatie, en bepaalt daarmee welke erfelijke eigenschappen je van je voorouders erft. Hoe je lichaam op bepaalde medicijnen reageert, is ook deels erfelijk bepaald. Medicijnen worden in het lichaam verwerkt door verschillende enzymen en eiwitten. Enzymen zijn versnellers die chemische processen, zoals de activatie of afbraak van medicijnen, mogelijk maken. Een van deze enzymen is CYP2D6 (cytochroom P450, isoenzym 2D6). Dit enzym bevindt zich voornamelijk in de lever. De versie van het CYP2D6-gen die bij jou is vastgesteld, wordt in medische richtlijnen ingedeeld in een groep met de naam 'CYP2D6 PM'. Je bent voor CYP2D6 een zogenaamde Poor Metabolizer (PM), wat wil zeggen dat jouw versie van het enzym CYP2D6 veel langzamer dan gemiddeld werkt. Dat betekent dat je lichaam medicijnen die door CYP2D6 worden verwerkt, veel langzamer dan gemiddeld verwerkt. Hierdoor is de kans groter dan gemiddeld dat die medicijnen niet goed (genoeg) werken of meer bijwerkingen dan gemiddeld veroorzaken. Bron: Richtlijn farmacogenetica van de beroepsorganisatie voor apothekers (KNMP), september 2022.
CYP2D6 UM	Doxepine	Yes	Yes	UM	#Voorspelde invloed van je DNA#: Hoe doxepine door het lichaam wordt verwerkt, verschilt per persoon. Dit wordt onder andere bepaald door je DNA. Uit jouw genen blijkt dat doxepine veel sneller dan gemiddeld wordt verwerkt door je lichaam. De normale dosering kan hierdoor onvoldoende effect hebben. Je hebt mogelijk een hogere dosering nodig, of een ander medicijn. Je (huis)arts of apotheker kan je meer vertellen over de juiste dosering en het juiste medicijn.; #Advies#: Het is verstandig om de informatie in je Farmacogenetisch Paspoort te delen met je (huis)arts of apotheker. Die kan hiermee rekening houden als je doxepine gebruikt of in de toekomst voorgeschreven krijgt. Je (huis)arts of apotheker kijkt bij het voorschrijven van medicatie ook naar factoren als leeftijd, geslacht, en andere medicijnen die je gebruikt. Op basis van dat totaalplaatje wordt gekeken of doxepine en de standaarddosering de beste keuze zijn voor jou. Het is mogelijk dat je (huis)arts of apotheker al eerder heeft vastgesteld dat jouw medicijn en dosering voor jou geschikt zijn. Let op: pas nooit zelf de dosering van je medicatie aan, en stop nooit zonder overleg met het gebruik van medicatie. Overleg altijd eerst met je (huis)arts of apotheker.; #Dit doet het medicijn#: Doxepine is een middel tegen depressie. Het verbetert de stemming en verlicht lusteloosheid. Ook verbetert het klachten als een gebrek aan energie en slaapproblemen. Doxepine wordt voorgeschreven bij depressie, en soms bij slaapproblemen. Voor meer informatie over doxepine, kijk op: https://www.apotheek.nl/medicijnen/doxepine. Bron: Richtlijn farmacogenetica van de beroepsorganisatie voor apothekers (KNMP), september 2022.	#CYP2D6 UM#: DNA is de drager van genetische informatie, en bepaalt daarmee welke erfelijke eigenschappen je van je voorouders erft. Hoe je lichaam op bepaalde medicijnen reageert, is ook deels erfelijk bepaald. Medicijnen worden in het lichaam verwerkt door verschillende enzymen en eiwitten. Enzymen zijn versnellers die chemische processen, zoals de activatie of afbraak van medicijnen, mogelijk maken. Een van deze enzymen is CYP2D6 (cytochroom P450, isoenzym 2D6). Dit enzym bevindt zich voornamelijk in de lever. De versie van het CYP2D6-gen die bij jou is vastgesteld, wordt in medische richtlijnen ingedeeld in een groep met de naam 'CYP2D6 UM'. Je bent voor CYP2D6 een zogenaamde Ultrarapid Metabolizer (UM), wat wil zeggen dat jouw versie van het enzym CYP2D6 veel sneller dan gemiddeld werkt. Dat betekent dat je lichaam medicijnen die door CYP2D6 worden verwerkt, veel sneller dan gemiddeld verwerkt. Hierdoor is de kans groter dan gemiddeld dat die medicijnen niet goed (genoeg) werken of meer bijwerkingen dan gemiddeld veroorzaken. Bron: Richtlijn farmacogenetica van de beroepsorganisatie voor apothekers (KNMP), september 2022.
CYP2B6 NM	Efavirenz	Yes	No	Normal Metabolism	#Voorspelde invloed van je DNA#: Hoe efavirenz door het lichaam wordt verwerkt, verschilt per persoon. Dit wordt onder andere bepaald door je DNA. Uit jouw genen blijkt dat efavirenz met een gemiddelde snelheid wordt verwerkt door je lichaam. De normale dosering heeft bij jou waarschijnlijk voldoende effect. Ook heb je geen hogere kans op bijwerkingen dan normaal. Op basis van jouw genen is er geen reden om af te wijken van de normale dosering, en geen reden om een ander medicijn te kiezen.; #Dit doet het medicijn#: Efavirenz is een hiv-remmer. Het wordt voorgeschreven bij hiv of aids om de groei van het virus te beperken. Voor meer informatie over efavirenz, kijk op: https://www.apotheek.nl/medicijnen/efavirenz. Bron: Richtlijn farmacogenetica van de beroepsorganisatie voor apothekers (KNMP), september 2022.	#CYP2B6 NM#: DNA is de drager van genetische informatie, en bepaalt daarmee welke erfelijke eigenschappen je van je voorouders erft. Hoe je lichaam op bepaalde medicijnen reageert, is ook deels erfelijk bepaald. Medicijnen worden in het lichaam verwerkt door verschillende enzymen en eiwitten. Enzymen zijn versnellers die chemische processen, zoals de activatie of afbraak van medicijnen, mogelijk maken. Een van deze enzymen is CYP2B6 (cytochroom P450, isoenzym 2B6). Dit enzym bevindt zich voornamelijk in de lever. De versie van het CYP2B6-gen die bij jou is vastgesteld, wordt in medische richtlijnen ingedeeld in een groep met de naam 'CYP2B6 NM'. Je bent voor CYP2B6 een zogenaamde Normal Metabolizer (NM), wat wil zeggen dat jouw versie van het enzym CYP2B6 met een gemiddelde snelheid werkt. Dat betekent dat je lichaam medicijnen die door CYP2B6 worden verwerkt, met een gemiddelde snelheid verwerkt. Hierdoor is je kans op bijwerkingen niet groter dan gemiddeld. Ook heeft de standaarddosering voor jou waarschijnlijk voldoende effect. Bron: Richtlijn farmacogenetica van de beroepsorganisatie voor apothekers (KNMP), september 2022.
CYP2B6 IM	Efavirenz	Yes	Yes	Intermediate Metabolism	#Voorspelde invloed van je DNA#: Hoe efavirenz door het lichaam wordt verwerkt, verschilt per persoon. Dit wordt onder andere bepaald door je DNA. Uit jouw genen blijkt dat efavirenz iets langzamer dan gemiddeld wordt verwerkt door je lichaam. De normale dosering kan hierdoor leiden tot een hogere kans op bijwerkingen. Heb je last van bijwerkingen? Dan kun je contact opnemen met je (huis)arts voor bloedonderzoek. Hieruit kan blijken dat de dosering omlaag kan om de bijwerkingen te verminderen, zonder dat het medicijn minder effectief wordt.; #Advies#: Het is verstandig om de informatie in je Farmacogenetisch Paspoort te delen met je (huis)arts of apotheker. Die kan hiermee rekening houden als je efavirenz gebruikt of in de toekomst voorgeschreven krijgt. Je (huis)arts of apotheker kijkt bij het voorschrijven van medicatie ook naar factoren als leeftijd, geslacht, en andere medicijnen die je gebruikt. Op basis van dat totaalplaatje wordt gekeken of efavirenz en de standaarddosering de beste keuze zijn voor jou. Het is mogelijk dat je (huis)arts of apotheker al eerder heeft vastgesteld dat jouw medicijn en dosering voor jou geschikt zijn. Let op: pas nooit zelf de dosering van je medicatie aan, en stop nooit zonder overleg met het gebruik van medicatie. Overleg altijd eerst met je (huis)arts of apotheker.; #Dit doet het medicijn#: Efavirenz is een hiv-remmer. Het wordt voorgeschreven bij hiv of aids om de groei van het virus te beperken. Voor meer informatie over efavirenz, kijk op: https://www.apotheek.nl/medicijnen/efavirenz. Bron: Richtlijn farmacogenetica van de beroepsorganisatie voor apothekers (KNMP), september 2022.	#CYP2B6 IM#: DNA is de drager van genetische informatie, en bepaalt daarmee welke erfelijke eigenschappen je van je voorouders erft. Hoe je lichaam op bepaalde medicijnen reageert, is ook deels erfelijk bepaald. Medicijnen worden in het lichaam verwerkt door verschillende enzymen en eiwitten. Enzymen zijn versnellers die chemische processen, zoals de activatie of afbraak van medicijnen, mogelijk maken. Een van deze enzymen is CYP2B6 (cytochroom P450, isoenzym 2B6). Dit enzym bevindt zich voornamelijk in de lever. De versie van het CYP2B6-gen die bij jou is vastgesteld, wordt in medische richtlijnen ingedeeld in een groep met de naam 'CYP2B6 IM'. Je bent voor CYP2B6 een zogenaamde Intermediate Metabolizer (IM), wat wil zeggen dat jouw versie van het enzym CYP2B6 iets langzamer dan gemiddeld werkt. Dat betekent dat je lichaam medicijnen die door CYP2B6 worden verwerkt, iets langzamer dan gemiddeld verwerkt. Hierdoor is de kans iets groter dan gemiddeld dat die medicijnen niet goed (genoeg) werken of meer bijwerkingen dan gemiddeld veroorzaken. Bron: Richtlijn farmacogenetica van de beroepsorganisatie voor apothekers (KNMP), september 2022.
CYP2B6 PM	Efavirenz	Yes	Yes	Poor Metabolism	#Voorspelde invloed van je DNA#: Hoe efavirenz door het lichaam wordt verwerkt, verschilt per persoon. Dit wordt onder andere bepaald door je DNA. Uit jouw genen blijkt dat efavirenz veel langzamer dan gemiddeld wordt verwerkt door je lichaam. De normale dosering kan hierdoor leiden tot een hogere kans op bijwerkingen. Je hebt mogelijk een lagere dosering nodig. Je (huis)arts of apotheker kan je meer vertellen over de juiste dosering.; #Advies#: Het is verstandig om de informatie in je Farmacogenetisch Paspoort te delen met je (huis)arts of apotheker. Die kan hiermee rekening houden als je efavirenz gebruikt of in de toekomst voorgeschreven krijgt. Je (huis)arts of apotheker kijkt bij het voorschrijven van medicatie ook naar factoren als leeftijd, geslacht, en andere medicijnen die je gebruikt. Op basis van dat totaalplaatje wordt gekeken of efavirenz en de standaarddosering de beste keuze zijn voor jou. Het is mogelijk dat je (huis)arts of apotheker al eerder heeft vastgesteld dat jouw medicijn en dosering voor jou geschikt zijn. Let op: pas nooit zelf de dosering van je medicatie aan, en stop nooit zonder overleg met het gebruik van medicatie. Overleg altijd eerst met je (huis)arts of apotheker.; #Dit doet het medicijn#: Efavirenz is een hiv-remmer. Het wordt voorgeschreven bij hiv of aids om de groei van het virus te beperken. Voor meer informatie over efavirenz, kijk op: https://www.apotheek.nl/medicijnen/efavirenz. Bron: Richtlijn farmacogenetica van de beroepsorganisatie voor apothekers (KNMP), september 2022.	#CYP2B6 PM#: DNA is de drager van genetische informatie, en bepaalt daarmee welke erfelijke eigenschappen je van je voorouders erft. Hoe je lichaam op bepaalde medicijnen reageert, is ook deels erfelijk bepaald. Medicijnen worden in het lichaam verwerkt door verschillende enzymen en eiwitten. Enzymen zijn versnellers die chemische processen, zoals de activatie of afbraak van medicijnen, mogelijk maken. Een van deze enzymen is CYP2B6 (cytochroom P450, isoenzym 2B6). Dit enzym bevindt zich voornamelijk in de lever. De versie van het CYP2B6-gen die bij jou is vastgesteld, wordt in medische richtlijnen ingedeeld in een groep met de naam 'CYP2B6 PM'. Je bent voor CYP2B6 een zogenaamde Poor Metabolizer (PM), wat wil zeggen dat jouw versie van het enzym CYP2B6 veel langzamer dan gemiddeld werkt. Dat betekent dat je lichaam medicijnen die door CYP2B6 worden verwerkt, veel langzamer dan gemiddeld verwerkt. Hierdoor is de kans groter dan gemiddeld dat die medicijnen niet goed (genoeg) werken of meer bijwerkingen dan gemiddeld veroorzaken. Bron: Richtlijn farmacogenetica van de beroepsorganisatie voor apothekers (KNMP), september 2022.
CYP2D6 NM	Eliglustat	Yes	No	Normal Metabolism	#Voorspelde invloed van je DNA#: Hoe eliglustat door het lichaam wordt verwerkt, verschilt per persoon. Dit wordt onder andere bepaald door je DNA. Uit jouw genen blijkt dat eliglustat met een gemiddelde snelheid wordt verwerkt door je lichaam. De normale dosering heeft bij jou waarschijnlijk voldoende effect. Ook heb je geen hogere kans op bijwerkingen dan normaal. Op basis van jouw genen is er geen reden om af te wijken van de normale dosering, en geen reden om een ander medicijn te kiezen.; #Dit doet het medicijn#: Eliglustat is een medicijn dat helpt bij de stofwisseling. Het wordt alleen voorgeschreven bij de Ziekte van Gaucher, Type 1. De ziekte van Gaucher zorgt ervoor dat je een bepaalde stof in het lichaam niet kunt afbreken. Daardoor is er te veel van deze stof in je lichaam aanwezig. Eliglustat zorgt ervoor dat je lichaam minder van deze stof maakt, waardoor de hoeveelheid in je lichaam minder wordt. Voor meer informatie over eliglustat, kijk op: https://www.apotheek.nl/medicijnen/eliglustat. Bron: Richtlijn farmacogenetica van de beroepsorganisatie voor apothekers (KNMP), september 2022.	#CYP2D6 NM#: DNA is de drager van genetische informatie, en bepaalt daarmee welke erfelijke eigenschappen je van je voorouders erft. Hoe je lichaam op bepaalde medicijnen reageert, is ook deels erfelijk bepaald. Medicijnen worden in het lichaam verwerkt door verschillende enzymen en eiwitten. Enzymen zijn versnellers die chemische processen, zoals de activatie of afbraak van medicijnen, mogelijk maken. Een van deze enzymen is CYP2D6 (cytochroom P450, isoenzym 2D6). Dit enzym bevindt zich voornamelijk in de lever. De versie van het CYP2D6-gen die bij jou is vastgesteld, wordt in medische richtlijnen ingedeeld in een groep met de naam 'CYP2D6 NM'. Je bent voor CYP2D6 een zogenaamde Normal Metabolizer (NM), wat wil zeggen dat jouw versie van het enzym CYP2D6 met een gemiddelde snelheid werkt. Dat betekent dat je lichaam medicijnen die door CYP2D6 worden verwerkt, met een gemiddelde snelheid verwerkt. Hierdoor is je kans op bijwerkingen niet groter dan gemiddeld. Ook heeft de standaarddosering voor jou waarschijnlijk voldoende effect. Bron: Richtlijn farmacogenetica van de beroepsorganisatie voor apothekers (KNMP), september 2022.
CYP2D6 IM	Eliglustat	Yes	Yes	Intermediate Metabolism	#Voorspelde invloed van je DNA#: Hoe eliglustat door het lichaam wordt verwerkt, verschilt per persoon. Dit wordt onder andere bepaald door je DNA. Uit jouw genen blijkt dat eliglustat iets langzamer dan gemiddeld wordt verwerkt door je lichaam. De normale dosering leidt bij jou echter niet tot een hogere kans op bijwerkingen. Wel hebben een aantal medicijnen die de kans op bijwerkingen verhogen bij jou mogelijk een groter effect. De arts die eliglustat heeft voorgeschreven kan je meer vertellen over de juiste dosering, in samenhang met andere medicijnen die je mogelijk gebruikt.; #Advies#: Het is verstandig om de informatie in je Farmacogenetisch Paspoort te delen met je (huis)arts of apotheker. Die kan hiermee rekening houden als je eliglustat gebruikt of in de toekomst voorgeschreven krijgt. Je (huis)arts of apotheker kijkt bij het voorschrijven van medicatie ook naar factoren als leeftijd, geslacht, en andere medicijnen die je gebruikt. Op basis van dat totaalplaatje wordt gekeken of eliglustat en de standaarddosering de beste keuze zijn voor jou. Het is mogelijk dat je (huis)arts of apotheker al eerder heeft vastgesteld dat jouw medicijn en dosering voor jou geschikt zijn. Let op: pas nooit zelf de dosering van je medicatie aan, en stop nooit zonder overleg met het gebruik van medicatie. Overleg altijd eerst met je (huis)arts of apotheker.; #Dit doet het medicijn#: Eliglustat is een medicijn dat helpt bij de stofwisseling. Het wordt alleen voorgeschreven bij de Ziekte van Gaucher, Type 1. De ziekte van Gaucher zorgt ervoor dat je een bepaalde stof in het lichaam niet kunt afbreken. Daardoor is er te veel van deze stof in je lichaam aanwezig. Eliglustat zorgt ervoor dat je lichaam minder van deze stof maakt, waardoor de hoeveelheid in je lichaam minder wordt. Voor meer informatie over eliglustat, kijk op: https://www.apotheek.nl/medicijnen/eliglustat. Bron: Richtlijn farmacogenetica van de beroepsorganisatie voor apothekers (KNMP), september 2022.	#CYP2D6 IM#: DNA is de drager van genetische informatie, en bepaalt daarmee welke erfelijke eigenschappen je van je voorouders erft. Hoe je lichaam op bepaalde medicijnen reageert, is ook deels erfelijk bepaald. Medicijnen worden in het lichaam verwerkt door verschillende enzymen en eiwitten. Enzymen zijn versnellers die chemische processen, zoals de activatie of afbraak van medicijnen, mogelijk maken. Een van deze enzymen is CYP2D6 (cytochroom P450, isoenzym 2D6). Dit enzym bevindt zich voornamelijk in de lever. De versie van het CYP2D6-gen die bij jou is vastgesteld, wordt in medische richtlijnen ingedeeld in een groep met de naam 'CYP2D6 IM'. Je bent voor CYP2D6 een zogenaamde Intermediate Metabolizer (IM), wat wil zeggen dat jouw versie van het enzym CYP2D6 iets langzamer dan gemiddeld werkt. Dat betekent dat je lichaam medicijnen die door CYP2D6 worden verwerkt, iets langzamer dan gemiddeld verwerkt. Hierdoor is de kans iets groter dan gemiddeld dat die medicijnen niet goed (genoeg) werken of meer bijwerkingen dan gemiddeld veroorzaken. Bron: Richtlijn farmacogenetica van de beroepsorganisatie voor apothekers (KNMP), september 2022.
CYP2D6 PM	Eliglustat	Yes	Yes	Poor Metabolism	#Voorspelde invloed van je DNA#: Hoe eliglustat door het lichaam wordt verwerkt, verschilt per persoon. Dit wordt onder andere bepaald door je DNA. Uit jouw genen blijkt dat eliglustat veel langzamer dan gemiddeld wordt verwerkt door je lichaam. De normale dosering kan bij jou leiden tot een hogere kans op bijwerkingen. Je hebt mogelijk een lagere dosering nodig. Je (huis)arts of apotheker kan je meer vertellen over de juiste dosering.; #Advies#: Het is verstandig om de informatie in je Farmacogenetisch Paspoort te delen met je (huis)arts of apotheker. Die kan hiermee rekening houden als je eliglustat gebruikt of in de toekomst voorgeschreven krijgt. Je (huis)arts of apotheker kijkt bij het voorschrijven van medicatie ook naar factoren als leeftijd, geslacht, en andere medicijnen die je gebruikt. Op basis van dat totaalplaatje wordt gekeken of eliglustat en de standaarddosering de beste keuze zijn voor jou. Het is mogelijk dat je (huis)arts of apotheker al eerder heeft vastgesteld dat jouw medicijn en dosering voor jou geschikt zijn. Let op: pas nooit zelf de dosering van je medicatie aan, en stop nooit zonder overleg met het gebruik van medicatie. Overleg altijd eerst met je (huis)arts of apotheker.; #Dit doet het medicijn#: Eliglustat is een medicijn dat helpt bij de stofwisseling. Het wordt alleen voorgeschreven bij de Ziekte van Gaucher, Type 1. De ziekte van Gaucher zorgt ervoor dat je een bepaalde stof in het lichaam niet kunt afbreken. Daardoor is er te veel van deze stof in je lichaam aanwezig. Eliglustat zorgt ervoor dat je lichaam minder van deze stof maakt, waardoor de hoeveelheid in je lichaam minder wordt. Voor meer informatie over eliglustat, kijk op: https://www.apotheek.nl/medicijnen/eliglustat. Bron: Richtlijn farmacogenetica van de beroepsorganisatie voor apothekers (KNMP), september 2022.	#CYP2D6 PM#: DNA is de drager van genetische informatie, en bepaalt daarmee welke erfelijke eigenschappen je van je voorouders erft. Hoe je lichaam op bepaalde medicijnen reageert, is ook deels erfelijk bepaald. Medicijnen worden in het lichaam verwerkt door verschillende enzymen en eiwitten. Enzymen zijn versnellers die chemische processen, zoals de activatie of afbraak van medicijnen, mogelijk maken. Een van deze enzymen is CYP2D6 (cytochroom P450, isoenzym 2D6). Dit enzym bevindt zich voornamelijk in de lever. De versie van het CYP2D6-gen die bij jou is vastgesteld, wordt in medische richtlijnen ingedeeld in een groep met de naam 'CYP2D6 PM'. Je bent voor CYP2D6 een zogenaamde Poor Metabolizer (PM), wat wil zeggen dat jouw versie van het enzym CYP2D6 veel langzamer dan gemiddeld werkt. Dat betekent dat je lichaam medicijnen die door CYP2D6 worden verwerkt, veel langzamer dan gemiddeld verwerkt. Hierdoor is de kans groter dan gemiddeld dat die medicijnen niet goed (genoeg) werken of meer bijwerkingen dan gemiddeld veroorzaken. Bron: Richtlijn farmacogenetica van de beroepsorganisatie voor apothekers (KNMP), september 2022.
CYP2D6 UM	Eliglustat	Yes	Yes	UM	#Voorspelde invloed van je DNA#: Hoe eliglustat door het lichaam wordt verwerkt, verschilt per persoon. Dit wordt onder andere bepaald door je DNA. Uit jouw genen blijkt dat eliglustat veel sneller dan gemiddeld wordt verwerkt door je lichaam. De normale dosering kan hierdoor onvoldoende effect hebben. Je hebt mogelijk een ander medicijn nodig. De arts die eliglustat heeft voorgeschreven kan je meer vertellen over een alternatief medicijn.; #Advies#: Het is verstandig om de informatie in je Farmacogenetisch Paspoort te delen met je (huis)arts of apotheker. Die kan hiermee rekening houden als je eliglustat gebruikt of in de toekomst voorgeschreven krijgt. Je (huis)arts of apotheker kijkt bij het voorschrijven van medicatie ook naar factoren als leeftijd, geslacht, en andere medicijnen die je gebruikt. Op basis van dat totaalplaatje wordt gekeken of eliglustat en de standaarddosering de beste keuze zijn voor jou. Het is mogelijk dat je (huis)arts of apotheker al eerder heeft vastgesteld dat jouw medicijn en dosering voor jou geschikt zijn. Let op: pas nooit zelf de dosering van je medicatie aan, en stop nooit zonder overleg met het gebruik van medicatie. Overleg altijd eerst met je (huis)arts of apotheker.; #Dit doet het medicijn#: Eliglustat is een medicijn dat helpt bij de stofwisseling. Het wordt alleen voorgeschreven bij de Ziekte van Gaucher, Type 1. De ziekte van Gaucher zorgt ervoor dat je een bepaalde stof in het lichaam niet kunt afbreken. Daardoor is er te veel van deze stof in je lichaam aanwezig. Eliglustat zorgt ervoor dat je lichaam minder van deze stof maakt, waardoor de hoeveelheid in je lichaam minder wordt. Voor meer informatie over eliglustat, kijk op: https://www.apotheek.nl/medicijnen/eliglustat. Bron: Richtlijn farmacogenetica van de beroepsorganisatie voor apothekers (KNMP), september 2022.	#CYP2D6 UM#: DNA is de drager van genetische informatie, en bepaalt daarmee welke erfelijke eigenschappen je van je voorouders erft. Hoe je lichaam op bepaalde medicijnen reageert, is ook deels erfelijk bepaald. Medicijnen worden in het lichaam verwerkt door verschillende enzymen en eiwitten. Enzymen zijn versnellers die chemische processen, zoals de activatie of afbraak van medicijnen, mogelijk maken. Een van deze enzymen is CYP2D6 (cytochroom P450, isoenzym 2D6). Dit enzym bevindt zich voornamelijk in de lever. De versie van het CYP2D6-gen die bij jou is vastgesteld, wordt in medische richtlijnen ingedeeld in een groep met de naam 'CYP2D6 UM'. Je bent voor CYP2D6 een zogenaamde Ultrarapid Metabolizer (UM), wat wil zeggen dat jouw versie van het enzym CYP2D6 veel sneller dan gemiddeld werkt. Dat betekent dat je lichaam medicijnen die door CYP2D6 worden verwerkt, veel sneller dan gemiddeld verwerkt. Hierdoor is de kans groter dan gemiddeld dat die medicijnen niet goed (genoeg) werken of meer bijwerkingen dan gemiddeld veroorzaken. Bron: Richtlijn farmacogenetica van de beroepsorganisatie voor apothekers (KNMP), september 2022.
CYP2C19 NM	Escitalopram	Yes	No	Normal Metabolism	#Voorspelde invloed van je DNA#: Hoe escitalopram door het lichaam wordt verwerkt, verschilt per persoon. Dit wordt onder andere bepaald door je DNA. Uit jouw genen blijkt dat escitalopram met een gemiddelde snelheid wordt verwerkt door je lichaam. De normale dosering heeft bij jou waarschijnlijk voldoende effect. Ook heb je geen hogere kans op bijwerkingen dan normaal. Op basis van jouw genen is er geen reden om af te wijken van de normale dosering, en geen reden om een ander medicijn te kiezen.; #Dit doet het medicijn#: Escitalopram is een middel tegen depressie. Het verbetert de stemming en vermindert angsten. Ook verbetert het gerelateerde klachten als piekeren, slaapproblemen, trillen en prikkelbaarheid. Escitalopram wordt voorgeschreven bij depressie, angststoornissen en PTSS. Voor meer informatie over escitalopram, kijk op: https://www.apotheek.nl/medicijnen/escitalopram. Bron: Richtlijn farmacogenetica van de beroepsorganisatie voor apothekers (KNMP), september 2022.	#CYP2C19 NM#: DNA is de drager van genetische informatie, en bepaalt daarmee welke erfelijke eigenschappen je van je voorouders erft. Hoe je lichaam op bepaalde medicijnen reageert, is ook deels erfelijk bepaald. Medicijnen worden in het lichaam verwerkt door verschillende enzymen en eiwitten. Enzymen zijn versnellers die chemische processen, zoals de activatie of afbraak van medicijnen, mogelijk maken. Een van deze enzymen is CYP2C19 (cytochroom P450, isoenzym 2C19). Dit enzym bevindt zich voornamelijk in de lever. De versie van het CYP2C19-gen die bij jou is vastgesteld, wordt in medische richtlijnen ingedeeld in een groep met de naam 'CYP2C19 NM'. Je bent voor CYP2C19 een zogenaamde Normal Metabolizer (NM), wat wil zeggen dat jouw versie van het enzym CYP2C19 met een gemiddelde snelheid werkt. Dat betekent dat je lichaam medicijnen die door CYP2C19 worden verwerkt, met een gemiddelde snelheid verwerkt. Hierdoor is je kans op bijwerkingen niet groter dan gemiddeld. Ook heeft de standaarddosering voor jou waarschijnlijk voldoende effect. Bron: Richtlijn farmacogenetica van de beroepsorganisatie voor apothekers (KNMP), september 2022.
CYP2C19 IM	Escitalopram	Yes	Yes	Intermediate Metabolism	#Voorspelde invloed van je DNA#: Hoe escitalopram door het lichaam wordt verwerkt, verschilt per persoon. Dit wordt onder andere bepaald door je DNA. Uit jouw genen blijkt dat escitalopram iets langzamer dan gemiddeld wordt verwerkt door je lichaam. Hoge doseringen van escitalopram kunnen bij jou leiden tot een hogere kans op bijwerkingen. Je hebt mogelijk een lagere dosering nodig. Je (huis)arts of apotheker kan je meer vertellen over de juiste dosering.; #Advies#: Het is verstandig om de informatie in je Farmacogenetisch Paspoort te delen met je (huis)arts of apotheker. Die kan hiermee rekening houden als je escitalopram gebruikt of in de toekomst voorgeschreven krijgt. Je (huis)arts of apotheker kijkt bij het voorschrijven van medicatie ook naar factoren als leeftijd, geslacht, en andere medicijnen die je gebruikt. Op basis van dat totaalplaatje wordt gekeken of escitalopram en de standaarddosering de beste keuze zijn voor jou. Het is mogelijk dat je (huis)arts of apotheker al eerder heeft vastgesteld dat jouw medicijn en dosering voor jou geschikt zijn. Let op: pas nooit zelf de dosering van je medicatie aan, en stop nooit zonder overleg met het gebruik van medicatie. Overleg altijd eerst met je (huis)arts of apotheker.; #Dit doet het medicijn#: Escitalopram is een middel tegen depressie. Het verbetert de stemming en vermindert angsten. Ook verbetert het klachten als piekeren, slaapproblemen, trillen en prikkelbaarheid. Escitalopram wordt voorgeschreven bij depressie, angststoornissen en PTSS. Voor meer informatie over escitalopram, kijk op: https://www.apotheek.nl/medicijnen/escitalopram. Bron: Richtlijn farmacogenetica van de beroepsorganisatie voor apothekers (KNMP), september 2022.	#CYP2C19 IM#: DNA is de drager van genetische informatie, en bepaalt daarmee welke erfelijke eigenschappen je van je voorouders erft. Hoe je lichaam op bepaalde medicijnen reageert, is ook deels erfelijk bepaald. Medicijnen worden in het lichaam verwerkt door verschillende enzymen en eiwitten. Enzymen zijn versnellers die chemische processen, zoals de activatie of afbraak van medicijnen, mogelijk maken. Een van deze enzymen is CYP2C19 (cytochroom P450, isoenzym 2C19). Dit enzym bevindt zich voornamelijk in de lever. De versie van het CYP2C19-gen die bij jou is vastgesteld, wordt in medische richtlijnen ingedeeld in een groep met de naam 'CYP2C19 IM'. Je bent voor CYP2C19 een zogenaamde Intermediate Metabolizer (IM), wat wil zeggen dat jouw versie van het enzym CYP2C19 iets langzamer dan gemiddeld werkt. Dat betekent dat je lichaam medicijnen die door CYP2C19 worden verwerkt, iets langzamer dan gemiddeld verwerkt. Hierdoor is de kans iets groter dan gemiddeld dat die medicijnen niet goed (genoeg) werken of meer bijwerkingen dan gemiddeld veroorzaken. Bron: Richtlijn farmacogenetica van de beroepsorganisatie voor apothekers (KNMP), september 2022.
CYP2C19 PM	Escitalopram	Yes	Yes	Poor Metabolism	#Voorspelde invloed van je DNA#: Hoe escitalopram door het lichaam wordt verwerkt, verschilt per persoon. Dit wordt onder andere bepaald door je DNA. Uit jouw genen blijkt dat escitalopram veel langzamer dan gemiddeld wordt verwerkt door je lichaam. Hoge doseringen van escitalopram kunnen bij jou leiden tot een hogere kans op bijwerkingen. Je hebt mogelijk een lagere dosering nodig. Je (huis)arts of apotheker kan je meer vertellen over de juiste dosering.; #Advies#: Het is verstandig om de informatie in je Farmacogenetisch Paspoort te delen met je (huis)arts of apotheker. Die kan hiermee rekening houden als je escitalopram gebruikt of in de toekomst voorgeschreven krijgt. Je (huis)arts of apotheker kijkt bij het voorschrijven van medicatie ook naar factoren als leeftijd, geslacht, en andere medicijnen die je gebruikt. Op basis van dat totaalplaatje wordt gekeken of escitalopram en de standaarddosering de beste keuze zijn voor jou. Het is mogelijk dat je (huis)arts of apotheker al eerder heeft vastgesteld dat jouw medicijn en dosering voor jou geschikt zijn. Let op: pas nooit zelf de dosering van je medicatie aan, en stop nooit zonder overleg met het gebruik van medicatie. Overleg altijd eerst met je (huis)arts of apotheker.; #Dit doet het medicijn#: Escitalopram is een middel tegen depressie. Het verbetert de stemming en vermindert angsten. Ook verbetert het klachten als piekeren, slaapproblemen, trillen en prikkelbaarheid. Escitalopram wordt voorgeschreven bij depressie, angststoornissen en PTSS. Voor meer informatie over escitalopram, kijk op: https://www.apotheek.nl/medicijnen/escitalopram. Bron: Richtlijn farmacogenetica van de beroepsorganisatie voor apothekers (KNMP), september 2022.	#CYP2C19 PM#: DNA is de drager van genetische informatie, en bepaalt daarmee welke erfelijke eigenschappen je van je voorouders erft. Hoe je lichaam op bepaalde medicijnen reageert, is ook deels erfelijk bepaald. Medicijnen worden in het lichaam verwerkt door verschillende enzymen en eiwitten. Enzymen zijn versnellers die chemische processen, zoals de activatie of afbraak van medicijnen, mogelijk maken. Een van deze enzymen is CYP2C19 (cytochroom P450, isoenzym 2C19). Dit enzym bevindt zich voornamelijk in de lever. De versie van het CYP2C19-gen die bij jou is vastgesteld, wordt in medische richtlijnen ingedeeld in een groep met de naam 'CYP2C19 PM'. Je bent voor CYP2C19 een zogenaamde Poor Metabolizer (PM), wat wil zeggen dat jouw versie van het enzym CYP2C19 veel langzamer dan gemiddeld werkt. Dat betekent dat je lichaam medicijnen die door CYP2C19 worden verwerkt, veel langzamer dan gemiddeld verwerkt. Hierdoor is de kans groter dan gemiddeld dat die medicijnen niet goed (genoeg) werken of meer bijwerkingen dan gemiddeld veroorzaken. Bron: Richtlijn farmacogenetica van de beroepsorganisatie voor apothekers (KNMP), september 2022.
CYP2C19 UM	Escitalopram	Yes	Yes	UM	#Voorspelde invloed van je DNA#: Hoe escitalopram door het lichaam wordt verwerkt, verschilt per persoon. Dit wordt onder andere bepaald door je DNA. Uit jouw genen blijkt dat escitalopram veel sneller dan gemiddeld wordt verwerkt door je lichaam. De normale dosering kan hierdoor onvoldoende effect hebben. Je hebt mogelijk een ander medicijn nodig. Je (huis)arts of apotheker kan je meer vertellen over een alternatief medicijn.; #Advies#: Het is verstandig om de informatie in je Farmacogenetisch Paspoort te delen met je (huis)arts of apotheker. Die kan hiermee rekening houden als je escitalopram gebruikt of in de toekomst voorgeschreven krijgt. Je (huis)arts of apotheker kijkt bij het voorschrijven van medicatie ook naar factoren als leeftijd, geslacht, en andere medicijnen die je gebruikt. Op basis van dat totaalplaatje wordt gekeken of escitalopram en de standaarddosering de beste keuze zijn voor jou. Het is mogelijk dat je (huis)arts of apotheker al eerder heeft vastgesteld dat jouw medicijn en dosering voor jou geschikt zijn. Let op: pas nooit zelf de dosering van je medicatie aan, en stop nooit zonder overleg met het gebruik van medicatie. Overleg altijd eerst met je (huis)arts of apotheker.#Dit doet het medicijn#: Escitalopram is een middel tegen depressie. Het verbetert de stemming en vermindert angsten. Ook verbetert het klachten als piekeren, slaapproblemen, trillen en prikkelbaarheid. Escitalopram wordt voorgeschreven bij depressie, angststoornissen en PTSS. Voor meer informatie over escitalopram, kijk op: https://www.apotheek.nl/medicijnen/escitalopram. Bron: Richtlijn farmacogenetica van de beroepsorganisatie voor apothekers (KNMP), september 2022.	#CYP2C19 UM#: DNA is de drager van genetische informatie, en bepaalt daarmee welke erfelijke eigenschappen je van je voorouders erft. Hoe je lichaam op bepaalde medicijnen reageert, is ook deels erfelijk bepaald. Medicijnen worden in het lichaam verwerkt door verschillende enzymen en eiwitten. Enzymen zijn versnellers die chemische processen, zoals de activatie of afbraak van medicijnen, mogelijk maken. Een van deze enzymen is CYP2C19 (cytochroom P450, isoenzym 2C19). Dit enzym bevindt zich voornamelijk in de lever. De versie van het CYP2C19-gen die bij jou is vastgesteld, wordt in medische richtlijnen ingedeeld in een groep met de naam 'CYP2C19 UM'. Je bent voor CYP2C19 een zogenaamde Ultrarapid Metabolizer (UM), wat wil zeggen dat jouw versie van het enzym CYP2C19 veel sneller dan gemiddeld werkt. Dat betekent dat je lichaam medicijnen die door CYP2C19 worden verwerkt, veel sneller dan gemiddeld verwerkt. Hierdoor is de kans groter dan gemiddeld dat die medicijnen niet goed (genoeg) werken of meer bijwerkingen dan gemiddeld veroorzaken. Bron: Richtlijn farmacogenetica van de beroepsorganisatie voor apothekers (KNMP), september 2022.
CYP2C19 IM	Esomeprazol	Yes	No	Intermediate Metabolism	#Voorspelde invloed van je DNA#: Hoe esomeprazol door het lichaam wordt verwerkt, verschilt per persoon. Dit wordt onder andere bepaald door je DNA. Uit jouw genen blijkt dat esomeprazol iets langzamer dan gemiddeld wordt verwerkt door je lichaam, maar de normale dosering heeft bij jou waarschijnlijk voldoende effect. Ook heb je geen hogere kans op bijwerkingen dan normaal. Op basis van jouw genen is er geen reden om af te wijken van de normale dosering, en geen reden om een ander medicijn te kiezen.; #Dit doet het medicijn#: Esomeprazol is een maagbeschermer. Het vermindert de aanmaak van maagzuur. Esomeprazol wordt voorgeschreven bij brandend maagzuur, maag- en darmzweren, en andere maagklachten. Ook wordt esomeprazol voorgeschreven om maagklachten te voorkomen, bijvoorbeeld bij het gebruik van medicijnen die de maag kunnen beschadigen. Voor meer informatie over esomeprazol, kijk op: https://www.apotheek.nl/medicijnen/esomeprazol. Bron: Richtlijn farmacogenetica van de beroepsorganisatie voor apothekers (KNMP), september 2022.	#CYP2C19 IM#: DNA is de drager van genetische informatie, en bepaalt daarmee welke erfelijke eigenschappen je van je voorouders erft. Hoe je lichaam op bepaalde medicijnen reageert, is ook deels erfelijk bepaald. Medicijnen worden in het lichaam verwerkt door verschillende enzymen en eiwitten. Enzymen zijn versnellers die chemische processen, zoals de activatie of afbraak van medicijnen, mogelijk maken. Een van deze enzymen is CYP2C19 (cytochroom P450, isoenzym 2C19). Dit enzym bevindt zich voornamelijk in de lever. De versie van het CYP2C19-gen die bij jou is vastgesteld, wordt in medische richtlijnen ingedeeld in een groep met de naam 'CYP2C19 IM'. Je bent voor CYP2C19 een zogenaamde Intermediate Metabolizer (IM), wat wil zeggen dat jouw versie van het enzym CYP2C19 iets langzamer dan gemiddeld werkt. Dat betekent dat je lichaam medicijnen die door CYP2C19 worden verwerkt, iets langzamer dan gemiddeld verwerkt. Hierdoor is de kans iets groter dan gemiddeld dat die medicijnen niet goed (genoeg) werken of meer bijwerkingen dan gemiddeld veroorzaken. Bron: Richtlijn farmacogenetica van de beroepsorganisatie voor apothekers (KNMP), september 2022.
CYP2C19 NM	Esomeprazol	Yes	No	Normal Metabolism	#Voorspelde invloed van je DNA#: Hoe esomeprazol door het lichaam wordt verwerkt, verschilt per persoon. Dit wordt onder andere bepaald door je DNA. Uit jouw genen blijkt dat esomeprazol met een gemiddelde snelheid wordt verwerkt door je lichaam. De normale dosering heeft bij jou waarschijnlijk voldoende effect. Ook heb je geen hogere kans op bijwerkingen dan normaal. Op basis van jouw genen is er geen reden om af te wijken van de normale dosering, en geen reden om een ander medicijn te kiezen.; #Dit doet het medicijn#: Esomeprazol is een maagbeschermer. Het vermindert de aanmaak van maagzuur. Esomeprazol wordt voorgeschreven bij brandend maagzuur, maag- en darmzweren, en andere maagklachten. Ook wordt esomeprazol voorgeschreven om maagklachten te voorkomen, bijvoorbeeld bij het gebruik van medicijnen die de maag kunnen beschadigen. Voor meer informatie over esomeprazol, kijk op: https://www.apotheek.nl/medicijnen/esomeprazol. Bron: Richtlijn farmacogenetica van de beroepsorganisatie voor apothekers (KNMP), september 2022.	#CYP2C19 NM#: DNA is de drager van genetische informatie, en bepaalt daarmee welke erfelijke eigenschappen je van je voorouders erft. Hoe je lichaam op bepaalde medicijnen reageert, is ook deels erfelijk bepaald. Medicijnen worden in het lichaam verwerkt door verschillende enzymen en eiwitten. Enzymen zijn versnellers die chemische processen, zoals de activatie of afbraak van medicijnen, mogelijk maken. Een van deze enzymen is CYP2C19 (cytochroom P450, isoenzym 2C19). Dit enzym bevindt zich voornamelijk in de lever. De versie van het CYP2C19-gen die bij jou is vastgesteld, wordt in medische richtlijnen ingedeeld in een groep met de naam 'CYP2C19 NM'. Je bent voor CYP2C19 een zogenaamde Normal Metabolizer (NM), wat wil zeggen dat jouw versie van het enzym CYP2C19 met een gemiddelde snelheid werkt. Dat betekent dat je lichaam medicijnen die door CYP2C19 worden verwerkt, met een gemiddelde snelheid verwerkt. Hierdoor is je kans op bijwerkingen niet groter dan gemiddeld. Ook heeft de standaarddosering voor jou waarschijnlijk voldoende effect. Bron: Richtlijn farmacogenetica van de beroepsorganisatie voor apothekers (KNMP), september 2022.
CYP2C19 PM	Esomeprazol	Yes	No	Poor Metabolism	#Voorspelde invloed van je DNA#: Hoe esomeprazol door het lichaam wordt verwerkt, verschilt per persoon. Dit wordt onder andere bepaald door je DNA. Uit jouw genen blijkt dat esomeprazol veel langzamer dan gemiddeld wordt verwerkt door je lichaam, maar de normale dosering heeft bij jou waarschijnlijk voldoende effect. Ook heb je geen hogere kans op bijwerkingen dan normaal. Op basis van jouw genen is er geen reden om af te wijken van de normale dosering, en geen reden om een ander medicijn te kiezen.; #Dit doet het medicijn#: Esomeprazol is een maagbeschermer. Het vermindert de aanmaak van maagzuur. Esomeprazol wordt voorgeschreven bij brandend maagzuur, maag- en darmzweren, en andere maagklachten. Ook wordt esomeprazol voorgeschreven om maagklachten te voorkomen, bijvoorbeeld bij het gebruik van medicijnen die de maag kunnen beschadigen. Voor meer informatie over esomeprazol, kijk op: https://www.apotheek.nl/medicijnen/esomeprazol. Bron: Richtlijn farmacogenetica van de beroepsorganisatie voor apothekers (KNMP), september 2022.	#CYP2C19 PM#: DNA is de drager van genetische informatie, en bepaalt daarmee welke erfelijke eigenschappen je van je voorouders erft. Hoe je lichaam op bepaalde medicijnen reageert, is ook deels erfelijk bepaald. Medicijnen worden in het lichaam verwerkt door verschillende enzymen en eiwitten. Enzymen zijn versnellers die chemische processen, zoals de activatie of afbraak van medicijnen, mogelijk maken. Een van deze enzymen is CYP2C19 (cytochroom P450, isoenzym 2C19). Dit enzym bevindt zich voornamelijk in de lever. De versie van het CYP2C19-gen die bij jou is vastgesteld, wordt in medische richtlijnen ingedeeld in een groep met de naam 'CYP2C19 PM'. Je bent voor CYP2C19 een zogenaamde Poor Metabolizer (PM), wat wil zeggen dat jouw versie van het enzym CYP2C19 veel langzamer dan gemiddeld werkt. Dat betekent dat je lichaam medicijnen die door CYP2C19 worden verwerkt, veel langzamer dan gemiddeld verwerkt. Hierdoor is de kans groter dan gemiddeld dat die medicijnen niet goed (genoeg) werken of meer bijwerkingen dan gemiddeld veroorzaken. Bron: Richtlijn farmacogenetica van de beroepsorganisatie voor apothekers (KNMP), september 2022.
CYP2C19 UM	Esomeprazol	Yes	No	UM	#Voorspelde invloed van je DNA#: Hoe esomeprazol door het lichaam wordt verwerkt, verschilt per persoon. Dit wordt onder andere bepaald door je DNA. Uit jouw genen blijkt dat esomeprazol veel sneller dan gemiddeld wordt verwerkt door je lichaam, maar de normale dosering heeft bij jou waarschijnlijk voldoende effect. Ook heb je geen hogere kans op bijwerkingen dan normaal. Op basis van jouw genen is er geen reden om af te wijken van de normale dosering, en geen reden om een ander medicijn te kiezen.; #Dit doet het medicijn#: Esomeprazol is een maagbeschermer. Het vermindert de aanmaak van maagzuur. Esomeprazol wordt voorgeschreven bij brandend maagzuur, maag- en darmzweren, en andere maagklachten. Ook wordt esomeprazol voorgeschreven om maagklachten te voorkomen, bijvoorbeeld bij het gebruik van medicijnen die de maag kunnen beschadigen. Voor meer informatie over esomeprazol, kijk op: https://www.apotheek.nl/medicijnen/esomeprazol. Bron: Richtlijn farmacogenetica van de beroepsorganisatie voor apothekers (KNMP), september 2022.	#CYP2C19 UM#: DNA is de drager van genetische informatie, en bepaalt daarmee welke erfelijke eigenschappen je van je voorouders erft. Hoe je lichaam op bepaalde medicijnen reageert, is ook deels erfelijk bepaald. Medicijnen worden in het lichaam verwerkt door verschillende enzymen en eiwitten. Enzymen zijn versnellers die chemische processen, zoals de activatie of afbraak van medicijnen, mogelijk maken. Een van deze enzymen is CYP2C19 (cytochroom P450, isoenzym 2C19). Dit enzym bevindt zich voornamelijk in de lever. De versie van het CYP2C19-gen die bij jou is vastgesteld, wordt in medische richtlijnen ingedeeld in een groep met de naam 'CYP2C19 UM'. Je bent voor CYP2C19 een zogenaamde Ultrarapid Metabolizer (UM), wat wil zeggen dat jouw versie van het enzym CYP2C19 veel sneller dan gemiddeld werkt. Dat betekent dat je lichaam medicijnen die door CYP2C19 worden verwerkt, veel sneller dan gemiddeld verwerkt. Hierdoor is de kans groter dan gemiddeld dat die medicijnen niet goed (genoeg) werken of meer bijwerkingen dan gemiddeld veroorzaken. Bron: Richtlijn farmacogenetica van de beroepsorganisatie voor apothekers (KNMP), september 2022.
CYP2C9 IM ANDERS	Fenprocoumon	Yes	No	Intermediate Metabolism	#Voorspelde invloed van je DNA#: Hoe fenprocoumon door het lichaam wordt verwerkt, verschilt per persoon. Dit wordt onder andere bepaald door je DNA. Uit jouw genen blijkt dat fenprocoumon iets langzamer dan gemiddeld wordt verwerkt door je lichaam, maar de normale dosering heeft bij jou waarschijnlijk voldoende effect. Ook heb je geen hogere kans op bijwerkingen dan normaal. Op basis van jouw genen is er geen reden om af te wijken van de normale dosering, en geen reden om een ander medicijn te kiezen.; #Dit doet het medicijn#: Fenprocoumon is een antistollingsmedicijn. Het zorgt ervoor dat je bloed minder snel samenklontert. Fenprocoumon wordt voorgeschreven om trombose of te voorkomen. Bijvoorbeeld na een hartinfarct of beroerte, of bij bepaalde hartritmestoornissen. Voor meer informatie over fenprocoumon, kijk op: https://www.apotheek.nl/medicijnen/fenprocoumon. Bron: Richtlijn farmacogenetica van de beroepsorganisatie voor apothekers (KNMP), september 2022.	#CYP2C9 IM ANDERS#: DNA is de drager van genetische informatie, en bepaalt daarmee welke erfelijke eigenschappen je van je voorouders erft. Hoe je lichaam op bepaalde medicijnen reageert, is ook deels erfelijk bepaald. Medicijnen worden in het lichaam verwerkt door verschillende enzymen en eiwitten. Enzymen zijn versnellers die chemische processen, zoals de activatie of afbraak van medicijnen, mogelijk maken. Een van deze enzymen is CYP2C9 (cytochroom P450, isoenzym 2C9). Dit enzym bevindt zich voornamelijk in de lever. De versie van het CYP2C9-gen die bij jou is vastgesteld, wordt in medische richtlijnen ingedeeld in een groep met de naam 'CYP2C9 IM ANDERS'. Je bent voor CYP2C9 een zogenaamde Intermediate Metabolizer (IM), wat wil zeggen dat jouw versie van het enzym CYP2C9 iets langzamer dan gemiddeld werkt. Dat betekent dat je lichaam medicijnen die door CYP2C9 worden verwerkt, iets langzamer dan gemiddeld verwerkt. Hierdoor is de kans iets groter dan gemiddeld dat die medicijnen niet goed (genoeg) werken of meer bijwerkingen dan gemiddeld veroorzaken. Bron: Richtlijn farmacogenetica van de beroepsorganisatie voor apothekers (KNMP), september 2022.
CYP2C9 NM	Fenprocoumon	Yes	No	Normal Metabolism	#Voorspelde invloed van je DNA#: Hoe fenprocoumon door het lichaam wordt verwerkt, verschilt per persoon. Dit wordt onder andere bepaald door je DNA. Uit jouw genen blijkt dat fenprocoumon met een gemiddelde snelheid wordt verwerkt door je lichaam. De normale dosering heeft bij jou waarschijnlijk voldoende effect. Ook heb je geen hogere kans op bijwerkingen dan normaal. Op basis van jouw genen is er geen reden om af te wijken van de normale dosering, en geen reden om een ander medicijn te kiezen.; #Dit doet het medicijn#: Fenprocoumon is een antistollingsmedicijn. Het zorgt ervoor dat je bloed minder snel samenklontert. Fenprocoumon wordt voorgeschreven om trombose of te voorkomen. Bijvoorbeeld na een hartinfarct of beroerte, of bij bepaalde hartritmestoornissen. Voor meer informatie over fenprocoumon, kijk op: https://www.apotheek.nl/medicijnen/fenprocoumon. Bron: Richtlijn farmacogenetica van de beroepsorganisatie voor apothekers (KNMP), september 2022.	#CYP2C9 NM#: DNA is de drager van genetische informatie, en bepaalt daarmee welke erfelijke eigenschappen je van je voorouders erft. Hoe je lichaam op bepaalde medicijnen reageert, is ook deels erfelijk bepaald. Medicijnen worden in het lichaam verwerkt door verschillende enzymen en eiwitten. Enzymen zijn versnellers die chemische processen, zoals de activatie of afbraak van medicijnen, mogelijk maken. Een van deze enzymen is CYP2C9 (cytochroom P450, isoenzym 2C9). Dit enzym bevindt zich voornamelijk in de lever. De versie van het CYP2C9-gen die bij jou is vastgesteld, wordt in medische richtlijnen ingedeeld in een groep met de naam 'CYP2C9 NM'. Je bent voor CYP2C9 een zogenaamde Normal Metabolizer (NM), wat wil zeggen dat jouw versie van het enzym CYP2C9 met een gemiddelde snelheid werkt. Dat betekent dat je lichaam medicijnen die door CYP2C9 worden verwerkt, met een gemiddelde snelheid verwerkt. Hierdoor is je kans op bijwerkingen niet groter dan gemiddeld. Ook heeft de standaarddosering voor jou waarschijnlijk voldoende effect. Bron: Richtlijn farmacogenetica van de beroepsorganisatie voor apothekers (KNMP), september 2022.
CYP2C9 PM ANDERS	Fenprocoumon	Yes	No	Poor Metabolism	#Voorspelde invloed van je DNA#: Hoe fenprocoumon door het lichaam wordt verwerkt, verschilt per persoon. Dit wordt onder andere bepaald door je DNA. Uit jouw genen blijkt dat fenprocoumon veel langzamer dan gemiddeld wordt verwerkt door je lichaam, maar de normale dosering heeft bij jou waarschijnlijk voldoende effect. Ook heb je geen hogere kans op bijwerkingen dan normaal. Op basis van jouw genen is er geen reden om af te wijken van de normale dosering, en geen reden om een ander medicijn te kiezen.; #Dit doet het medicijn#: Fenprocoumon is een antistollingsmedicijn. Het zorgt ervoor dat je bloed minder snel samenklontert. Fenprocoumon wordt voorgeschreven om trombose of te voorkomen. Bijvoorbeeld na een hartinfarct of beroerte, of bij bepaalde hartritmestoornissen. Voor meer informatie over fenprocoumon, kijk op: https://www.apotheek.nl/medicijnen/fenprocoumon. Bron: Richtlijn farmacogenetica van de beroepsorganisatie voor apothekers (KNMP), september 2022.	#CYP2C9 PM ANDERS#: DNA is de drager van genetische informatie, en bepaalt daarmee welke erfelijke eigenschappen je van je voorouders erft. Hoe je lichaam op bepaalde medicijnen reageert, is ook deels erfelijk bepaald. Medicijnen worden in het lichaam verwerkt door verschillende enzymen en eiwitten. Enzymen zijn versnellers die chemische processen, zoals de activatie of afbraak van medicijnen, mogelijk maken. Een van deze enzymen is CYP2C9 (cytochroom P450, isoenzym 2C9). Dit enzym bevindt zich voornamelijk in de lever. De versie van het CYP2C9-gen die bij jou is vastgesteld, wordt in medische richtlijnen ingedeeld in een groep met de naam 'CYP2C9 PM ANDERS'. Je bent voor CYP2C9 een zogenaamde Poor Metabolizer (PM), wat wil zeggen dat jouw versie van het enzym CYP2C9 veel langzamer dan gemiddeld werkt. Dat betekent dat je lichaam medicijnen die door CYP2C9 worden verwerkt, veel langzamer dan gemiddeld verwerkt. Hierdoor is de kans groter dan gemiddeld dat die medicijnen niet goed (genoeg) werken of meer bijwerkingen dan gemiddeld veroorzaken. Bron: Richtlijn farmacogenetica van de beroepsorganisatie voor apothekers (KNMP), september 2022.
CYP2C9*1/*2	Fenprocoumon	Yes	No	Intermediate Metabolism	#Voorspelde invloed van je DNA#: Hoe fenprocoumon door het lichaam wordt verwerkt, verschilt per persoon. Dit wordt onder andere bepaald door je DNA. Uit jouw genen blijkt dat fenprocoumon iets langzamer dan gemiddeld wordt verwerkt door je lichaam, maar de normale dosering heeft bij jou waarschijnlijk voldoende effect. Ook heb je geen hogere kans op bijwerkingen dan normaal. Op basis van jouw genen is er geen reden om af te wijken van de normale dosering, en geen reden om een ander medicijn te kiezen.; #Dit doet het medicijn#: Fenprocoumon is een antistollingsmedicijn. Het zorgt ervoor dat je bloed minder snel samenklontert. Fenprocoumon wordt voorgeschreven om trombose of te voorkomen. Bijvoorbeeld na een hartinfarct of beroerte, of bij bepaalde hartritmestoornissen. Voor meer informatie over fenprocoumon, kijk op: https://www.apotheek.nl/medicijnen/fenprocoumon. Bron: Richtlijn farmacogenetica van de beroepsorganisatie voor apothekers (KNMP), september 2022.	#CYP2C9*1/*2#: DNA is de drager van genetische informatie, en bepaalt daarmee welke erfelijke eigenschappen je van je voorouders erft. Hoe je lichaam op bepaalde medicijnen reageert, is ook deels erfelijk bepaald. Medicijnen worden in het lichaam verwerkt door verschillende enzymen en eiwitten. Enzymen zijn versnellers die chemische processen, zoals de activatie of afbraak van medicijnen, mogelijk maken. Een van deze enzymen is CYP2C9 (cytochroom P450, isoenzym 2C9). Dit enzym bevindt zich voornamelijk in de lever. De versie van het CYP2C9-gen die bij jou is vastgesteld, wordt in medische richtlijnen ingedeeld in een groep met de naam 'CYP2C9*1/*2'. Je bent voor CYP2C9 een zogenaamde Intermediate Metabolizer (IM), wat wil zeggen dat jouw versie van het enzym CYP2C9 iets langzamer dan gemiddeld werkt. Dat betekent dat je lichaam medicijnen die door CYP2C9 worden verwerkt, iets langzamer dan gemiddeld verwerkt. Hierdoor is de kans iets groter dan gemiddeld dat die medicijnen niet goed (genoeg) werken of meer bijwerkingen dan gemiddeld veroorzaken. Bron: Richtlijn farmacogenetica van de beroepsorganisatie voor apothekers (KNMP), september 2022.
CYP2C9*1/*3	Fenprocoumon	Yes	No	Intermediate Metabolism	#Voorspelde invloed van je DNA#: Hoe fenprocoumon door het lichaam wordt verwerkt, verschilt per persoon. Dit wordt onder andere bepaald door je DNA. Uit jouw genen blijkt dat fenprocoumon iets langzamer dan gemiddeld wordt verwerkt door je lichaam, maar de normale dosering heeft bij jou waarschijnlijk voldoende effect. Ook heb je geen hogere kans op bijwerkingen dan normaal. Op basis van jouw genen is er geen reden om af te wijken van de normale dosering, en geen reden om een ander medicijn te kiezen.; #Dit doet het medicijn#: Fenprocoumon is een antistollingsmedicijn. Het zorgt ervoor dat je bloed minder snel samenklontert. Fenprocoumon wordt voorgeschreven om trombose of te voorkomen. Bijvoorbeeld na een hartinfarct of beroerte, of bij bepaalde hartritmestoornissen. Voor meer informatie over fenprocoumon, kijk op: https://www.apotheek.nl/medicijnen/fenprocoumon. Bron: Richtlijn farmacogenetica van de beroepsorganisatie voor apothekers (KNMP), september 2022.	#CYP2C9*1/*3#: DNA is de drager van genetische informatie, en bepaalt daarmee welke erfelijke eigenschappen je van je voorouders erft. Hoe je lichaam op bepaalde medicijnen reageert, is ook deels erfelijk bepaald. Medicijnen worden in het lichaam verwerkt door verschillende enzymen en eiwitten. Enzymen zijn versnellers die chemische processen, zoals de activatie of afbraak van medicijnen, mogelijk maken. Een van deze enzymen is CYP2C9 (cytochroom P450, isoenzym 2C9). Dit enzym bevindt zich voornamelijk in de lever. De versie van het CYP2C9-gen die bij jou is vastgesteld, wordt in medische richtlijnen ingedeeld in een groep met de naam 'CYP2C9*1/*3'. Je bent voor CYP2C9 een zogenaamde Intermediate Metabolizer (IM), wat wil zeggen dat jouw versie van het enzym CYP2C9 iets langzamer dan gemiddeld werkt. Dat betekent dat je lichaam medicijnen die door CYP2C9 worden verwerkt, iets langzamer dan gemiddeld verwerkt. Hierdoor is de kans iets groter dan gemiddeld dat die medicijnen niet goed (genoeg) werken of meer bijwerkingen dan gemiddeld veroorzaken. Bron: Richtlijn farmacogenetica van de beroepsorganisatie voor apothekers (KNMP), september 2022.
CYP2C9*2/*2	Fenprocoumon	Yes	No	Poor Metabolism	#Voorspelde invloed van je DNA#: Hoe fenprocoumon door het lichaam wordt verwerkt, verschilt per persoon. Dit wordt onder andere bepaald door je DNA. Uit jouw genen blijkt dat fenprocoumon veel langzamer dan gemiddeld wordt verwerkt door je lichaam, maar de normale dosering heeft bij jou waarschijnlijk voldoende effect. Ook heb je geen hogere kans op bijwerkingen dan normaal. Op basis van jouw genen is er geen reden om af te wijken van de normale dosering, en geen reden om een ander medicijn te kiezen.; #Dit doet het medicijn#: Fenprocoumon is een antistollingsmedicijn. Het zorgt ervoor dat je bloed minder snel samenklontert. Fenprocoumon wordt voorgeschreven om trombose of te voorkomen. Bijvoorbeeld na een hartinfarct of beroerte, of bij bepaalde hartritmestoornissen. Voor meer informatie over fenprocoumon, kijk op: https://www.apotheek.nl/medicijnen/fenprocoumon. Bron: Richtlijn farmacogenetica van de beroepsorganisatie voor apothekers (KNMP), september 2022.	#CYP2C9*2/*2#: DNA is de drager van genetische informatie, en bepaalt daarmee welke erfelijke eigenschappen je van je voorouders erft. Hoe je lichaam op bepaalde medicijnen reageert, is ook deels erfelijk bepaald. Medicijnen worden in het lichaam verwerkt door verschillende enzymen en eiwitten. Enzymen zijn versnellers die chemische processen, zoals de activatie of afbraak van medicijnen, mogelijk maken. Een van deze enzymen is CYP2C9 (cytochroom P450, isoenzym 2C9). Dit enzym bevindt zich voornamelijk in de lever. De versie van het CYP2C9-gen die bij jou is vastgesteld, wordt in medische richtlijnen ingedeeld in een groep met de naam 'CYP2C9*2/*2'. Je bent voor CYP2C9 een zogenaamde Poor Metabolizer (PM), wat wil zeggen dat jouw versie van het enzym CYP2C9 veel langzamer dan gemiddeld werkt. Dat betekent dat je lichaam medicijnen die door CYP2C9 worden verwerkt, veel langzamer dan gemiddeld verwerkt. Hierdoor is de kans groter dan gemiddeld dat die medicijnen niet goed (genoeg) werken of meer bijwerkingen dan gemiddeld veroorzaken. Bron: Richtlijn farmacogenetica van de beroepsorganisatie voor apothekers (KNMP), september 2022.
CYP2C9*2/*3	Fenprocoumon	Yes	No	Poor Metabolism	#Voorspelde invloed van je DNA#: Hoe fenprocoumon door het lichaam wordt verwerkt, verschilt per persoon. Dit wordt onder andere bepaald door je DNA. Uit jouw genen blijkt dat fenprocoumon veel langzamer dan gemiddeld wordt verwerkt door je lichaam, maar de normale dosering heeft bij jou waarschijnlijk voldoende effect. Ook heb je geen hogere kans op bijwerkingen dan normaal. Op basis van jouw genen is er geen reden om af te wijken van de normale dosering, en geen reden om een ander medicijn te kiezen.; #Dit doet het medicijn#: Fenprocoumon is een antistollingsmedicijn. Het zorgt ervoor dat je bloed minder snel samenklontert. Fenprocoumon wordt voorgeschreven om trombose of te voorkomen. Bijvoorbeeld na een hartinfarct of beroerte, of bij bepaalde hartritmestoornissen. Voor meer informatie over fenprocoumon, kijk op: https://www.apotheek.nl/medicijnen/fenprocoumon. Bron: Richtlijn farmacogenetica van de beroepsorganisatie voor apothekers (KNMP), september 2022.	#CYP2C9*2/*3#: DNA is de drager van genetische informatie, en bepaalt daarmee welke erfelijke eigenschappen je van je voorouders erft. Hoe je lichaam op bepaalde medicijnen reageert, is ook deels erfelijk bepaald. Medicijnen worden in het lichaam verwerkt door verschillende enzymen en eiwitten. Enzymen zijn versnellers die chemische processen, zoals de activatie of afbraak van medicijnen, mogelijk maken. Een van deze enzymen is CYP2C9 (cytochroom P450, isoenzym 2C9). Dit enzym bevindt zich voornamelijk in de lever. De versie van het CYP2C9-gen die bij jou is vastgesteld, wordt in medische richtlijnen ingedeeld in een groep met de naam 'CYP2C9*2/*3'. Je bent voor CYP2C9 een zogenaamde Poor Metabolizer (PM), wat wil zeggen dat jouw versie van het enzym CYP2C9 veel langzamer dan gemiddeld werkt. Dat betekent dat je lichaam medicijnen die door CYP2C9 worden verwerkt, veel langzamer dan gemiddeld verwerkt. Hierdoor is de kans groter dan gemiddeld dat die medicijnen niet goed (genoeg) werken of meer bijwerkingen dan gemiddeld veroorzaken. Bron: Richtlijn farmacogenetica van de beroepsorganisatie voor apothekers (KNMP), september 2022.
CYP2C9*3/*3	Fenprocoumon	Yes	No	Poor Metabolism	#Voorspelde invloed van je DNA#: Hoe fenprocoumon door het lichaam wordt verwerkt, verschilt per persoon. Dit wordt onder andere bepaald door je DNA. Uit jouw genen blijkt dat fenprocoumon veel langzamer dan gemiddeld wordt verwerkt door je lichaam, maar de normale dosering heeft bij jou waarschijnlijk voldoende effect. Ook heb je geen hogere kans op bijwerkingen dan normaal. Op basis van jouw genen is er geen reden om af te wijken van de normale dosering, en geen reden om een ander medicijn te kiezen.; #Dit doet het medicijn#: Fenprocoumon is een antistollingsmedicijn. Het zorgt ervoor dat je bloed minder snel samenklontert. Fenprocoumon wordt voorgeschreven om trombose of te voorkomen. Bijvoorbeeld na een hartinfarct of beroerte, of bij bepaalde hartritmestoornissen. Voor meer informatie over fenprocoumon, kijk op: https://www.apotheek.nl/medicijnen/fenprocoumon. Bron: Richtlijn farmacogenetica van de beroepsorganisatie voor apothekers (KNMP), september 2022.	#CYP2C9*3/*3#: DNA is de drager van genetische informatie, en bepaalt daarmee welke erfelijke eigenschappen je van je voorouders erft. Hoe je lichaam op bepaalde medicijnen reageert, is ook deels erfelijk bepaald. Medicijnen worden in het lichaam verwerkt door verschillende enzymen en eiwitten. Enzymen zijn versnellers die chemische processen, zoals de activatie of afbraak van medicijnen, mogelijk maken. Een van deze enzymen is CYP2C9 (cytochroom P450, isoenzym 2C9). Dit enzym bevindt zich voornamelijk in de lever. De versie van het CYP2C9-gen die bij jou is vastgesteld, wordt in medische richtlijnen ingedeeld in een groep met de naam 'CYP2C9*3/*3'. Je bent voor CYP2C9 een zogenaamde Poor Metabolizer (PM), wat wil zeggen dat jouw versie van het enzym CYP2C9 veel langzamer dan gemiddeld werkt. Dat betekent dat je lichaam medicijnen die door CYP2C9 worden verwerkt, veel langzamer dan gemiddeld verwerkt. Hierdoor is de kans groter dan gemiddeld dat die medicijnen niet goed (genoeg) werken of meer bijwerkingen dan gemiddeld veroorzaken. Bron: Richtlijn farmacogenetica van de beroepsorganisatie voor apothekers (KNMP), september 2022.
VKORC1 -1639 GA	Fenprocoumon	Yes	No	Other processed - average	#Voorspelde invloed van je DNA#: Welk (bij)effect fenprocoumon heeft in het lichaam, verschilt per persoon. Dit wordt onder andere bepaald door je DNA. Uit jouw genen blijkt dat fenprocoumon een gemiddeld (bij)effect heeft in je lichaam. De normale dosering heeft bij jou waarschijnlijk voldoende effect. Ook heb je geen hogere kans op bijwerkingen dan normaal. Op basis van jouw genen is er geen reden om af te wijken van de normale dosering, en geen reden om een ander medicijn te kiezen.; #Dit doet het medicijn#: Fenprocoumon is een antistollingsmedicijn. Het zorgt ervoor dat je bloed minder snel samenklontert. Fenprocoumon wordt voorgeschreven om trombose of te voorkomen. Bijvoorbeeld na een hartinfarct of beroerte, of bij bepaalde hartritmestoornissen. Voor meer informatie over fenprocoumon, kijk op: https://www.apotheek.nl/medicijnen/fenprocoumon. Bron: Richtlijn farmacogenetica van de beroepsorganisatie voor apothekers (KNMP), september 2022.	#VKORC1 -1639 GA#: DNA is de drager van genetische informatie, en bepaalt daarmee welke erfelijke eigenschappen je van je voorouders erft. Hoe je lichaam op bepaalde medicijnen reageert, is ook deels erfelijk bepaald. Medicijnen worden in het lichaam verwerkt door verschillende enzymen en eiwitten. Enzymen zijn versnellers die chemische processen, zoals de activatie of afbraak van medicijnen, mogelijk maken. Het eiwit VKORC1 is een onderdeel van het enzymcomplex VKOR (vitamine-K-2,3-epoxidereductase), dat betrokken is bij de verwerking van vitamine K. Vitamine K speelt een belangrijke rol bij de stolling van bloed. Bij jou is de meestvoorkomende versie van het VKORC1-gen vastgesteld, die in medische richtlijnen 'VKORC1 -1639 GA' wordt genoemd. Deze versie leidt tot een gemiddelde hoeveelheid van het enzymcomplex VKOR. Dat betekent dat je lichaam medicijnen die door VKOR worden verwerkt, met een gemiddelde snelheid verwerkt. Hierdoor is je kans op bijwerkingen niet groter dan gemiddeld. Ook heeft de standaarddosering voor jou waarschijnlijk voldoende effect. Bron: Richtlijn farmacogenetica van de beroepsorganisatie voor apothekers (KNMP), september 2022.
VKORC1 -1639 GG	Fenprocoumon	Yes	No	Other processed - average	#Voorspelde invloed van je DNA#: Welk (bij)effect fenprocoumon heeft in het lichaam, verschilt per persoon. Dit wordt onder andere bepaald door je DNA. Uit jouw genen blijkt dat fenprocoumon een gemiddeld (bij)effect heeft in je lichaam. De normale dosering heeft bij jou waarschijnlijk voldoende effect. Ook heb je geen hogere kans op bijwerkingen dan normaal. Op basis van jouw genen is er geen reden om af te wijken van de normale dosering, en geen reden om een ander medicijn te kiezen.; #Dit doet het medicijn#: Fenprocoumon is een antistollingsmedicijn. Het zorgt ervoor dat je bloed minder snel samenklontert. Fenprocoumon wordt voorgeschreven om trombose of te voorkomen. Bijvoorbeeld na een hartinfarct of beroerte, of bij bepaalde hartritmestoornissen. Voor meer informatie over fenprocoumon, kijk op: https://www.apotheek.nl/medicijnen/fenprocoumon. Bron: Richtlijn farmacogenetica van de beroepsorganisatie voor apothekers (KNMP), september 2022.	#VKORC1 -1639 GG#: DNA is de drager van genetische informatie, en bepaalt daarmee welke erfelijke eigenschappen je van je voorouders erft. Hoe je lichaam op bepaalde medicijnen reageert, is ook deels erfelijk bepaald. Medicijnen worden in het lichaam verwerkt door verschillende enzymen en eiwitten. Enzymen zijn versnellers die chemische processen, zoals de activatie of afbraak van medicijnen, mogelijk maken. Het eiwit VKORC1 is een onderdeel van het enzymcomplex VKOR (vitamine-K-2,3-epoxidereductase), dat betrokken is bij de verwerking van vitamine K. Vitamine K speelt een belangrijke rol bij de stolling van bloed. Bij jou is een veelvoorkomende versie van het VKORC1-gen vastgesteld, die in medische richtlijnen 'VKORC1 -1639 GG' wordt genoemd. Deze versie leidt tot een gemiddelde hoeveelheid van het enzymcomplex VKOR. Dat betekent dat je lichaam medicijnen die door VKOR worden verwerkt, met een gemiddelde snelheid verwerkt. Hierdoor is je kans op bijwerkingen niet groter dan gemiddeld. Ook heeft de standaarddosering voor jou waarschijnlijk voldoende effect. Bron: Richtlijn farmacogenetica van de beroepsorganisatie voor apothekers (KNMP), september 2022.
VKORC1 -1639 AA	Fenprocoumon	Yes	Yes	Other processes - aberrant	#Voorspelde invloed van je DNA#: Welk (bij)effect fenprocoumon heeft in het lichaam, verschilt per persoon. Dit wordt onder andere bepaald door je DNA. Uit jouw genen blijkt dat fenprocoumon een groter dan gemiddeld (bij)effect heeft in je lichaam. De normale dosering kan bij jou leiden tot een hogere kans op bijwerkingen. Begin je binnenkort met het gebruik van fenprocoumon? Dan heb je mogelijk een lagere dosering nodig. De trombosedienst of je (huis)arts of apotheker kan je meer vertellen over de juiste dosering.; #Advies#: Het is verstandig om de informatie in je Farmacogenetisch Paspoort te delen met je (huis)arts of apotheker. Die kan hiermee rekening houden als je fenprocoumon gebruikt of in de toekomst voorgeschreven krijgt. Je (huis)arts of apotheker kijkt bij het voorschrijven van medicatie ook naar factoren als leeftijd, geslacht, en andere medicijnen die je gebruikt. Op basis van dat totaalplaatje wordt gekeken of fenprocoumon en de standaarddosering de beste keuze zijn voor jou. Het is mogelijk dat de trombosedienst, je (huis)arts of je apotheker al eerder heeft vastgesteld dat jouw medicijn en dosering voor jou geschikt zijn. Let op: pas nooit zelf de dosering van je medicatie aan, en stop nooit zonder overleg met het gebruik van medicatie. Overleg altijd eerst met je (huis)arts of apotheker.; #Dit doet het medicijn#: Fenprocoumon is een antistollingsmedicijn. Het zorgt ervoor dat je bloed minder snel samenklontert. Fenprocoumon wordt voorgeschreven om trombose te voorkomen. Bijvoorbeeld na een hartinfarct of beroerte, of bij bepaalde hartritmestoornissen. Voor meer informatie over fenprocoumon, kijk op: https://www.apotheek.nl/medicijnen/fenprocoumon. Bron: Richtlijn farmacogenetica van de beroepsorganisatie voor apothekers (KNMP), september 2022.	#VKORC1 -1639 AA#: DNA is de drager van genetische informatie, en bepaalt daarmee welke erfelijke eigenschappen je van je voorouders erft. Hoe je lichaam op bepaalde medicijnen reageert, is ook deels erfelijk bepaald. Medicijnen worden in het lichaam verwerkt door verschillende enzymen en eiwitten. Enzymen zijn versnellers die chemische processen, zoals de activatie of afbraak van medicijnen, mogelijk maken. Het eiwit VKORC1 is een onderdeel van het enzymcomplexVKOR (vitamine-K-2,3-epoxidereductase), dat betrokken is bij de verwerking van Vitamine K. Vitamine K speelt een belangrijke rol bij de stolling van bloed. Bij jou is een minder vaak voorkomende versie van het VKORC1-gen vastgesteld, die in medische richtlijnen 'VKORC1 -1639 AA' wordt genoemd. Deze versie leidt tot een lagere hoeveelheid van het enzymcomplex VKOR. Dat betekent dat je lichaam medicijnen die door VKOR worden verwerkt, langzamer dan gemiddeld verwerkt. Hierdoor is de kans groter dan gemiddeld dat die medicijnen niet goed (genoeg) werken of meer bijwerkingen dan gemiddeld veroorzaken. Bron: Richtlijn farmacogenetica van de beroepsorganisatie voor apothekers (KNMP), september 2022.
CYP2C9 NM	Fenyto√Øne	Yes	No	Normal Metabolism	#Voorspelde invloed van je DNA#: Hoe fenyto√Øne door het lichaam wordt verwerkt, verschilt per persoon. Dit wordt onder andere bepaald door je DNA. Uit jouw genen blijkt dat fenyto√Øne met een gemiddelde snelheid wordt verwerkt door je lichaam. De normale dosering heeft bij jou waarschijnlijk voldoende effect. Ook heb je geen hogere kans op bijwerkingen dan normaal. Op basis van jouw genen is er geen reden om af te wijken van de normale dosering, en geen reden om een ander medicijn te kiezen.; #Dit doet het medicijn#: Fenyto√Øne is een medicijn dat wordt voorgeschreven bij epilepsie en hartritmestoornissen. Het maakt overprikkelde zenuwen in het hart en in de hersenen rustiger. Voor meer informatie over fenyto√Øne, kijk op: https://www.apotheek.nl/medicijnen/fenytoine. Bron: Richtlijn farmacogenetica van de beroepsorganisatie voor apothekers (KNMP), september 2022.	#CYP2C9 NM#: DNA is de drager van genetische informatie, en bepaalt daarmee welke erfelijke eigenschappen je van je voorouders erft. Hoe je lichaam op bepaalde medicijnen reageert, is ook deels erfelijk bepaald. Medicijnen worden in het lichaam verwerkt door verschillende enzymen en eiwitten. Enzymen zijn versnellers die chemische processen, zoals de activatie of afbraak van medicijnen, mogelijk maken. Een van deze enzymen is CYP2C9 (cytochroom P450, isoenzym 2C9). Dit enzym bevindt zich voornamelijk in de lever. De versie van het CYP2C9-gen die bij jou is vastgesteld, wordt in medische richtlijnen ingedeeld in een groep met de naam 'CYP2C9 NM'. Je bent voor CYP2C9 een zogenaamde Normal Metabolizer (NM), wat wil zeggen dat jouw versie van het enzym CYP2C9 met een gemiddelde snelheid werkt. Dat betekent dat je lichaam medicijnen die door CYP2C9 worden verwerkt, met een gemiddelde snelheid verwerkt. Hierdoor is je kans op bijwerkingen niet groter dan gemiddeld. Ook heeft de standaarddosering voor jou waarschijnlijk voldoende effect. Bron: Richtlijn farmacogenetica van de beroepsorganisatie voor apothekers (KNMP), september 2022.
CYP2C9 IM ANDERS	Fenyto√Øne	Yes	Yes	Intermediate Metabolism	#Voorspelde invloed van je DNA#: Hoe fenyto√Øne door het lichaam wordt verwerkt, verschilt per persoon. Dit wordt onder andere bepaald door je DNA. Uit jouw genen blijkt dat fenyto√Øne iets langzamer dan gemiddeld wordt verwerkt door je lichaam. De normale dosering kan hierdoor leiden tot een hogere kans op bijwerkingen. Je hebt mogelijk een lagere dosering nodig. Je (huis)arts of apotheker kan je meer vertellen over de juiste dosering.; #Advies#: Het is verstandig om de informatie in je Farmacogenetisch Paspoort te delen met je (huis)arts of apotheker. Die kan hiermee rekening houden als je fenyto√Øne gebruikt of in de toekomst voorgeschreven krijgt. Je (huis)arts of apotheker kijkt bij het voorschrijven van medicatie ook naar factoren als leeftijd, geslacht, en andere medicijnen die je gebruikt. Op basis van dat totaalplaatje wordt gekeken of fenyto√Øne en de standaarddosering de beste keuze zijn voor jou. Het is mogelijk dat je (huis)arts of apotheker al eerder heeft vastgesteld dat jouw medicijn en dosering voor jou geschikt zijn. Let op: pas nooit zelf de dosering van je medicatie aan, en stop nooit zonder overleg met het gebruik van medicatie. Overleg altijd eerst met je (huis)arts of apotheker.; #Dit doet het medicijn#: Fenyto√Øne is een medicijn dat wordt voorgeschreven bij epilepsie en hartritmestoornissen. Het maakt overprikkelde zenuwen in het hart en in de hersenen rustiger. Voor meer informatie over fenyto√Øne, kijk op: https://www.apotheek.nl/medicijnen/fenytoine. Bron: Richtlijn farmacogenetica van de beroepsorganisatie voor apothekers (KNMP), september 2022.	#CYP2C9 IM ANDERS#: DNA is de drager van genetische informatie, en bepaalt daarmee welke erfelijke eigenschappen je van je voorouders erft. Hoe je lichaam op bepaalde medicijnen reageert, is ook deels erfelijk bepaald. Medicijnen worden in het lichaam verwerkt door verschillende enzymen en eiwitten. Enzymen zijn versnellers die chemische processen, zoals de activatie of afbraak van medicijnen, mogelijk maken. Een van deze enzymen is CYP2C9 (cytochroom P450, isoenzym 2C9). Dit enzym bevindt zich voornamelijk in de lever. De versie van het CYP2C9-gen die bij jou is vastgesteld, wordt in medische richtlijnen ingedeeld in een groep met de naam 'CYP2C9 IM ANDERS'. Je bent voor CYP2C9 een zogenaamde Intermediate Metabolizer (IM), wat wil zeggen dat jouw versie van het enzym CYP2C9 iets langzamer dan gemiddeld werkt. Dat betekent dat je lichaam medicijnen die door CYP2C9 worden verwerkt, iets langzamer dan gemiddeld verwerkt. Hierdoor is de kans iets groter dan gemiddeld dat die medicijnen niet goed (genoeg) werken of meer bijwerkingen dan gemiddeld veroorzaken. Bron: Richtlijn farmacogenetica van de beroepsorganisatie voor apothekers (KNMP), september 2022.
CYP2C9 PM ANDERS	Fenyto√Øne	Yes	Yes	Poor Metabolism	#Voorspelde invloed van je DNA#: Hoe fenyto√Øne door het lichaam wordt verwerkt, verschilt per persoon. Dit wordt onder andere bepaald door je DNA. Uit jouw genen blijkt dat fenyto√Øne veel langzamer dan gemiddeld wordt verwerkt door je lichaam. De normale dosering kan hierdoor leiden tot een hogere kans op bijwerkingen. Je hebt mogelijk een lagere dosering nodig. Je (huis)arts of apotheker kan je meer vertellen over de juiste dosering.; #Advies#: Het is verstandig om de informatie in je Farmacogenetisch Paspoort te delen met je (huis)arts of apotheker. Die kan hiermee rekening houden als je fenyto√Øne gebruikt of in de toekomst voorgeschreven krijgt. Je (huis)arts of apotheker kijkt bij het voorschrijven van medicatie ook naar factoren als leeftijd, geslacht, en andere medicijnen die je gebruikt. Op basis van dat totaalplaatje wordt gekeken of fenyto√Øne en de standaarddosering de beste keuze zijn voor jou. Het is mogelijk dat je (huis)arts of apotheker al eerder heeft vastgesteld dat jouw medicijn en dosering voor jou geschikt zijn. Let op: pas nooit zelf de dosering van je medicatie aan, en stop nooit zonder overleg met het gebruik van medicatie. Overleg altijd eerst met je (huis)arts of apotheker.; #Dit doet het medicijn#: Fenyto√Øne is een medicijn dat wordt voorgeschreven bij epilepsie en hartritmestoornissen. Het maakt overprikkelde zenuwen in het hart en in de hersenen rustiger. Voor meer informatie over fenyto√Øne, kijk op: https://www.apotheek.nl/medicijnen/fenytoine. Bron: Richtlijn farmacogenetica van de beroepsorganisatie voor apothekers (KNMP), september 2022.	#CYP2C9 PM ANDERS#: DNA is de drager van genetische informatie, en bepaalt daarmee welke erfelijke eigenschappen je van je voorouders erft. Hoe je lichaam op bepaalde medicijnen reageert, is ook deels erfelijk bepaald. Medicijnen worden in het lichaam verwerkt door verschillende enzymen en eiwitten. Enzymen zijn versnellers die chemische processen, zoals de activatie of afbraak van medicijnen, mogelijk maken. Een van deze enzymen is CYP2C9 (cytochroom P450, isoenzym 2C9). Dit enzym bevindt zich voornamelijk in de lever. De versie van het CYP2C9-gen die bij jou is vastgesteld, wordt in medische richtlijnen ingedeeld in een groep met de naam 'CYP2C9 PM ANDERS'. Je bent voor CYP2C9 een zogenaamde Poor Metabolizer (PM), wat wil zeggen dat jouw versie van het enzym CYP2C9 veel langzamer dan gemiddeld werkt. Dat betekent dat je lichaam medicijnen die door CYP2C9 worden verwerkt, veel langzamer dan gemiddeld verwerkt. Hierdoor is de kans groter dan gemiddeld dat die medicijnen niet goed (genoeg) werken of meer bijwerkingen dan gemiddeld veroorzaken. Bron: Richtlijn farmacogenetica van de beroepsorganisatie voor apothekers (KNMP), september 2022.
CYP2C9*1/*2	Fenyto√Øne	Yes	Yes	Intermediate Metabolism	#Voorspelde invloed van je DNA#: Hoe fenyto√Øne door het lichaam wordt verwerkt, verschilt per persoon. Dit wordt onder andere bepaald door je DNA. Uit jouw genen blijkt dat fenyto√Øne iets langzamer dan gemiddeld wordt verwerkt door je lichaam. De normale dosering kan hierdoor leiden tot een hogere kans op bijwerkingen. Je hebt mogelijk een lagere dosering nodig. Je (huis)arts of apotheker kan je meer vertellen over de juiste dosering.; #Advies#: Het is verstandig om de informatie in je Farmacogenetisch Paspoort te delen met je (huis)arts of apotheker. Die kan hiermee rekening houden als je fenyto√Øne gebruikt of in de toekomst voorgeschreven krijgt. Je (huis)arts of apotheker kijkt bij het voorschrijven van medicatie ook naar factoren als leeftijd, geslacht, en andere medicijnen die je gebruikt. Op basis van dat totaalplaatje wordt gekeken of fenyto√Øne en de standaarddosering de beste keuze zijn voor jou. Het is mogelijk dat je (huis)arts of apotheker al eerder heeft vastgesteld dat jouw medicijn en dosering voor jou geschikt zijn. Let op: pas nooit zelf de dosering van je medicatie aan, en stop nooit zonder overleg met het gebruik van medicatie. Overleg altijd eerst met je (huis)arts of apotheker.; #Dit doet het medicijn#: Fenyto√Øne is een medicijn dat wordt voorgeschreven bij epilepsie en hartritmestoornissen. Het maakt overprikkelde zenuwen in het hart en in de hersenen rustiger. Voor meer informatie over fenyto√Øne, kijk op: https://www.apotheek.nl/medicijnen/fenytoine. Bron: Richtlijn farmacogenetica van de beroepsorganisatie voor apothekers (KNMP), september 2022.	#CYP2C9*1/*2#: DNA is de drager van genetische informatie, en bepaalt daarmee welke erfelijke eigenschappen je van je voorouders erft. Hoe je lichaam op bepaalde medicijnen reageert, is ook deels erfelijk bepaald. Medicijnen worden in het lichaam verwerkt door verschillende enzymen en eiwitten. Enzymen zijn versnellers die chemische processen, zoals de activatie of afbraak van medicijnen, mogelijk maken. Een van deze enzymen is CYP2C9 (cytochroom P450, isoenzym 2C9). Dit enzym bevindt zich voornamelijk in de lever. De versie van het CYP2C9-gen die bij jou is vastgesteld, wordt in medische richtlijnen ingedeeld in een groep met de naam 'CYP2C9*1/*2'. Je bent voor CYP2C9 een zogenaamde Intermediate Metabolizer (IM), wat wil zeggen dat jouw versie van het enzym CYP2C9 iets langzamer dan gemiddeld werkt. Dat betekent dat je lichaam medicijnen die door CYP2C9 worden verwerkt, iets langzamer dan gemiddeld verwerkt. Hierdoor is de kans iets groter dan gemiddeld dat die medicijnen niet goed (genoeg) werken of meer bijwerkingen dan gemiddeld veroorzaken. Bron: Richtlijn farmacogenetica van de beroepsorganisatie voor apothekers (KNMP), september 2022.
CYP2C9*1/*3	Fenyto√Øne	Yes	Yes	Intermediate Metabolism	#Voorspelde invloed van je DNA#: Hoe fenyto√Øne door het lichaam wordt verwerkt, verschilt per persoon. Dit wordt onder andere bepaald door je DNA. Uit jouw genen blijkt dat fenyto√Øne iets langzamer dan gemiddeld wordt verwerkt door je lichaam. De normale dosering kan hierdoor leiden tot een hogere kans op bijwerkingen. Je hebt mogelijk een lagere dosering nodig. Je (huis)arts of apotheker kan je meer vertellen over de juiste dosering.; #Advies#: Het is verstandig om de informatie in je Farmacogenetisch Paspoort te delen met je (huis)arts of apotheker. Die kan hiermee rekening houden als je fenyto√Øne gebruikt of in de toekomst voorgeschreven krijgt. Je (huis)arts of apotheker kijkt bij het voorschrijven van medicatie ook naar factoren als leeftijd, geslacht, en andere medicijnen die je gebruikt. Op basis van dat totaalplaatje wordt gekeken of fenyto√Øne en de standaarddosering de beste keuze zijn voor jou. Het is mogelijk dat je (huis)arts of apotheker al eerder heeft vastgesteld dat jouw medicijn en dosering voor jou geschikt zijn. Let op: pas nooit zelf de dosering van je medicatie aan, en stop nooit zonder overleg met het gebruik van medicatie. Overleg altijd eerst met je (huis)arts of apotheker.; #Dit doet het medicijn#: Fenyto√Øne is een medicijn dat wordt voorgeschreven bij epilepsie en hartritmestoornissen. Het maakt overprikkelde zenuwen in het hart en in de hersenen rustiger. Voor meer informatie over fenyto√Øne, kijk op: https://www.apotheek.nl/medicijnen/fenytoine. Bron: Richtlijn farmacogenetica van de beroepsorganisatie voor apothekers (KNMP), september 2022.	#CYP2C9*1/*3#: DNA is de drager van genetische informatie, en bepaalt daarmee welke erfelijke eigenschappen je van je voorouders erft. Hoe je lichaam op bepaalde medicijnen reageert, is ook deels erfelijk bepaald. Medicijnen worden in het lichaam verwerkt door verschillende enzymen en eiwitten. Enzymen zijn versnellers die chemische processen, zoals de activatie of afbraak van medicijnen, mogelijk maken. Een van deze enzymen is CYP2C9 (cytochroom P450, isoenzym 2C9). Dit enzym bevindt zich voornamelijk in de lever. De versie van het CYP2C9-gen die bij jou is vastgesteld, wordt in medische richtlijnen ingedeeld in een groep met de naam 'CYP2C9*1/*3'. Je bent voor CYP2C9 een zogenaamde Intermediate Metabolizer (IM), wat wil zeggen dat jouw versie van het enzym CYP2C9 iets langzamer dan gemiddeld werkt. Dat betekent dat je lichaam medicijnen die door CYP2C9 worden verwerkt, iets langzamer dan gemiddeld verwerkt. Hierdoor is de kans iets groter dan gemiddeld dat die medicijnen niet goed (genoeg) werken of meer bijwerkingen dan gemiddeld veroorzaken. Bron: Richtlijn farmacogenetica van de beroepsorganisatie voor apothekers (KNMP), september 2022.
CYP2C9*2/*2	Fenyto√Øne	Yes	Yes	Poor Metabolism	#Voorspelde invloed van je DNA#: Hoe fenyto√Øne door het lichaam wordt verwerkt, verschilt per persoon. Dit wordt onder andere bepaald door je DNA. Uit jouw genen blijkt dat fenyto√Øne veel langzamer dan gemiddeld wordt verwerkt door je lichaam. De normale dosering kan hierdoor leiden tot een hogere kans op bijwerkingen. Je hebt mogelijk een lagere dosering nodig. Je (huis)arts of apotheker kan je meer vertellen over de juiste dosering.; #Advies#: Het is verstandig om de informatie in je Farmacogenetisch Paspoort te delen met je (huis)arts of apotheker. Die kan hiermee rekening houden als je fenyto√Øne gebruikt of in de toekomst voorgeschreven krijgt. Je (huis)arts of apotheker kijkt bij het voorschrijven van medicatie ook naar factoren als leeftijd, geslacht, en andere medicijnen die je gebruikt. Op basis van dat totaalplaatje wordt gekeken of fenyto√Øne en de standaarddosering de beste keuze zijn voor jou. Het is mogelijk dat je (huis)arts of apotheker al eerder heeft vastgesteld dat jouw medicijn en dosering voor jou geschikt zijn. Let op: pas nooit zelf de dosering van je medicatie aan, en stop nooit zonder overleg met het gebruik van medicatie. Overleg altijd eerst met je (huis)arts of apotheker.; #Dit doet het medicijn#: Fenyto√Øne is een medicijn dat wordt voorgeschreven bij epilepsie en hartritmestoornissen. Het maakt overprikkelde zenuwen in het hart en in de hersenen rustiger. Voor meer informatie over fenyto√Øne, kijk op: https://www.apotheek.nl/medicijnen/fenytoine. Bron: Richtlijn farmacogenetica van de beroepsorganisatie voor apothekers (KNMP), september 2022.	#CYP2C9*2/*2#: DNA is de drager van genetische informatie, en bepaalt daarmee welke erfelijke eigenschappen je van je voorouders erft. Hoe je lichaam op bepaalde medicijnen reageert, is ook deels erfelijk bepaald. Medicijnen worden in het lichaam verwerkt door verschillende enzymen en eiwitten. Enzymen zijn versnellers die chemische processen, zoals de activatie of afbraak van medicijnen, mogelijk maken. Een van deze enzymen is CYP2C9 (cytochroom P450, isoenzym 2C9). Dit enzym bevindt zich voornamelijk in de lever. De versie van het CYP2C9-gen die bij jou is vastgesteld, wordt in medische richtlijnen ingedeeld in een groep met de naam 'CYP2C9*2/*2'. Je bent voor CYP2C9 een zogenaamde Poor Metabolizer (PM), wat wil zeggen dat jouw versie van het enzym CYP2C9 veel langzamer dan gemiddeld werkt. Dat betekent dat je lichaam medicijnen die door CYP2C9 worden verwerkt, veel langzamer dan gemiddeld verwerkt. Hierdoor is de kans groter dan gemiddeld dat die medicijnen niet goed (genoeg) werken of meer bijwerkingen dan gemiddeld veroorzaken. Bron: Richtlijn farmacogenetica van de beroepsorganisatie voor apothekers (KNMP), september 2022.
CYP2C9*2/*3	Fenyto√Øne	Yes	Yes	Poor Metabolism	#Voorspelde invloed van je DNA#: Hoe fenyto√Øne door het lichaam wordt verwerkt, verschilt per persoon. Dit wordt onder andere bepaald door je DNA. Uit jouw genen blijkt dat fenyto√Øne veel langzamer dan gemiddeld wordt verwerkt door je lichaam. De normale dosering kan hierdoor leiden tot een hogere kans op bijwerkingen. Je hebt mogelijk een lagere dosering nodig. Je (huis)arts of apotheker kan je meer vertellen over de juiste dosering.; #Advies#: Het is verstandig om de informatie in je Farmacogenetisch Paspoort te delen met je (huis)arts of apotheker. Die kan hiermee rekening houden als je fenyto√Øne gebruikt of in de toekomst voorgeschreven krijgt. Je (huis)arts of apotheker kijkt bij het voorschrijven van medicatie ook naar factoren als leeftijd, geslacht, en andere medicijnen die je gebruikt. Op basis van dat totaalplaatje wordt gekeken of fenyto√Øne en de standaarddosering de beste keuze zijn voor jou. Het is mogelijk dat je (huis)arts of apotheker al eerder heeft vastgesteld dat jouw medicijn en dosering voor jou geschikt zijn. Let op: pas nooit zelf de dosering van je medicatie aan, en stop nooit zonder overleg met het gebruik van medicatie. Overleg altijd eerst met je (huis)arts of apotheker.; #Dit doet het medicijn#: Fenyto√Øne is een medicijn dat wordt voorgeschreven bij epilepsie en hartritmestoornissen. Het maakt overprikkelde zenuwen in het hart en in de hersenen rustiger. Voor meer informatie over fenyto√Øne, kijk op: https://www.apotheek.nl/medicijnen/fenytoine. Bron: Richtlijn farmacogenetica van de beroepsorganisatie voor apothekers (KNMP), september 2022.	#CYP2C9*2/*3#: DNA is de drager van genetische informatie, en bepaalt daarmee welke erfelijke eigenschappen je van je voorouders erft. Hoe je lichaam op bepaalde medicijnen reageert, is ook deels erfelijk bepaald. Medicijnen worden in het lichaam verwerkt door verschillende enzymen en eiwitten. Enzymen zijn versnellers die chemische processen, zoals de activatie of afbraak van medicijnen, mogelijk maken. Een van deze enzymen is CYP2C9 (cytochroom P450, isoenzym 2C9). Dit enzym bevindt zich voornamelijk in de lever. De versie van het CYP2C9-gen die bij jou is vastgesteld, wordt in medische richtlijnen ingedeeld in een groep met de naam 'CYP2C9*2/*3'. Je bent voor CYP2C9 een zogenaamde Poor Metabolizer (PM), wat wil zeggen dat jouw versie van het enzym CYP2C9 veel langzamer dan gemiddeld werkt. Dat betekent dat je lichaam medicijnen die door CYP2C9 worden verwerkt, veel langzamer dan gemiddeld verwerkt. Hierdoor is de kans groter dan gemiddeld dat die medicijnen niet goed (genoeg) werken of meer bijwerkingen dan gemiddeld veroorzaken. Bron: Richtlijn farmacogenetica van de beroepsorganisatie voor apothekers (KNMP), september 2022.
CYP2C9*3/*3	Fenyto√Øne	Yes	Yes	Poor Metabolism	#Voorspelde invloed van je DNA#: Hoe fenyto√Øne door het lichaam wordt verwerkt, verschilt per persoon. Dit wordt onder andere bepaald door je DNA. Uit jouw genen blijkt dat fenyto√Øne veel langzamer dan gemiddeld wordt verwerkt door je lichaam. De normale dosering kan hierdoor leiden tot een hogere kans op bijwerkingen. Je hebt mogelijk een lagere dosering nodig. Je (huis)arts of apotheker kan je meer vertellen over de juiste dosering.; #Advies#: Het is verstandig om de informatie in je Farmacogenetisch Paspoort te delen met je (huis)arts of apotheker. Die kan hiermee rekening houden als je fenyto√Øne gebruikt of in de toekomst voorgeschreven krijgt. Je (huis)arts of apotheker kijkt bij het voorschrijven van medicatie ook naar factoren als leeftijd, geslacht, en andere medicijnen die je gebruikt. Op basis van dat totaalplaatje wordt gekeken of fenyto√Øne en de standaarddosering de beste keuze zijn voor jou. Het is mogelijk dat je (huis)arts of apotheker al eerder heeft vastgesteld dat jouw medicijn en dosering voor jou geschikt zijn. Let op: pas nooit zelf de dosering van je medicatie aan, en stop nooit zonder overleg met het gebruik van medicatie. Overleg altijd eerst met je (huis)arts of apotheker.; #Dit doet het medicijn#: Fenyto√Øne is een medicijn dat wordt voorgeschreven bij epilepsie en hartritmestoornissen. Het maakt overprikkelde zenuwen in het hart en in de hersenen rustiger. Voor meer informatie over fenyto√Øne, kijk op: https://www.apotheek.nl/medicijnen/fenytoine. Bron: Richtlijn farmacogenetica van de beroepsorganisatie voor apothekers (KNMP), september 2022.	#CYP2C9*3/*3#: DNA is de drager van genetische informatie, en bepaalt daarmee welke erfelijke eigenschappen je van je voorouders erft. Hoe je lichaam op bepaalde medicijnen reageert, is ook deels erfelijk bepaald. Medicijnen worden in het lichaam verwerkt door verschillende enzymen en eiwitten. Enzymen zijn versnellers die chemische processen, zoals de activatie of afbraak van medicijnen, mogelijk maken. Een van deze enzymen is CYP2C9 (cytochroom P450, isoenzym 2C9). Dit enzym bevindt zich voornamelijk in de lever. De versie van het CYP2C9-gen die bij jou is vastgesteld, wordt in medische richtlijnen ingedeeld in een groep met de naam 'CYP2C9*3/*3'. Je bent voor CYP2C9 een zogenaamde Poor Metabolizer (PM), wat wil zeggen dat jouw versie van het enzym CYP2C9 veel langzamer dan gemiddeld werkt. Dat betekent dat je lichaam medicijnen die door CYP2C9 worden verwerkt, veel langzamer dan gemiddeld verwerkt. Hierdoor is de kans groter dan gemiddeld dat die medicijnen niet goed (genoeg) werken of meer bijwerkingen dan gemiddeld veroorzaken. Bron: Richtlijn farmacogenetica van de beroepsorganisatie voor apothekers (KNMP), september 2022.
CYP2D6 NM	Fleca√Ønide	Yes	No	Normal Metabolism	#Voorspelde invloed van je DNA#: Hoe fleca√Ønide door het lichaam wordt verwerkt, verschilt per persoon. Dit wordt onder andere bepaald door je DNA. Uit jouw genen blijkt dat fleca√Ønide met een gemiddelde snelheid wordt verwerkt door je lichaam. De normale dosering heeft bij jou waarschijnlijk voldoende effect. Ook heb je geen hogere kans op bijwerkingen dan normaal. Op basis van jouw genen is er geen reden om af te wijken van de normale dosering, en geen reden om een ander medicijn te kiezen.; #Dit doet het medicijn#: Fleca√Ønide vertraagt de hartslag en zorgt dat het hart regelmatiger klopt. Het wordt voorgeschreven bij hartritmestoornissen, en om hartritmestoornissen te voorkomen. Voor meer informatie over fleca√Ønide, kijk op: https://www.apotheek.nl/medicijnen/flecainide. Bron: Richtlijn farmacogenetica van de beroepsorganisatie voor apothekers (KNMP), september 2022.	#CYP2D6 NM#: DNA is de drager van genetische informatie, en bepaalt daarmee welke erfelijke eigenschappen je van je voorouders erft. Hoe je lichaam op bepaalde medicijnen reageert, is ook deels erfelijk bepaald. Medicijnen worden in het lichaam verwerkt door verschillende enzymen en eiwitten. Enzymen zijn versnellers die chemische processen, zoals de activatie of afbraak van medicijnen, mogelijk maken. Een van deze enzymen is CYP2D6 (cytochroom P450, isoenzym 2D6). Dit enzym bevindt zich voornamelijk in de lever. De versie van het CYP2D6-gen die bij jou is vastgesteld, wordt in medische richtlijnen ingedeeld in een groep met de naam 'CYP2D6 NM'. Je bent voor CYP2D6 een zogenaamde Normal Metabolizer (NM), wat wil zeggen dat jouw versie van het enzym CYP2D6 met een gemiddelde snelheid werkt. Dat betekent dat je lichaam medicijnen die door CYP2D6 worden verwerkt, met een gemiddelde snelheid verwerkt. Hierdoor is je kans op bijwerkingen niet groter dan gemiddeld. Ook heeft de standaarddosering voor jou waarschijnlijk voldoende effect. Bron: Richtlijn farmacogenetica van de beroepsorganisatie voor apothekers (KNMP), september 2022.
CYP2D6 IM	Fleca√Ønide	Yes	Yes	Intermediate Metabolism	#Voorspelde invloed van je DNA#: Hoe fleca√Ønide door het lichaam wordt verwerkt, verschilt per persoon. Dit wordt onder andere bepaald door je DNA. Uit jouw genen blijkt dat fleca√Ønide iets langzamer dan gemiddeld wordt verwerkt door je lichaam. De normale dosering kan hierdoor leiden tot een hogere kans op bijwerkingen. Je hebt mogelijk een lagere dosering nodig. Je (huis)arts of apotheker kan je meer vertellen over de juiste dosering.; #Advies#: Het is verstandig om de informatie in je Farmacogenetisch Paspoort te delen met je (huis)arts of apotheker. Die kan hiermee rekening houden als je fleca√Ønide gebruikt of in de toekomst voorgeschreven krijgt. Je (huis)arts of apotheker kijkt bij het voorschrijven van medicatie ook naar factoren als leeftijd, geslacht, en andere medicijnen die je gebruikt. Op basis van dat totaalplaatje wordt gekeken of fleca√Ønide en de standaarddosering de beste keuze zijn voor jou. Het is mogelijk dat je (huis)arts of apotheker al eerder heeft vastgesteld dat jouw medicijn en dosering voor jou geschikt zijn. Let op: pas nooit zelf de dosering van je medicatie aan, en stop nooit zonder overleg met het gebruik van medicatie. Overleg altijd eerst met je (huis)arts of apotheker.; #Dit doet het medicijn#: Fleca√Ønide vertraagt de hartslag en zorgt dat het hart regelmatiger klopt. Het wordt voorgeschreven bij hartritmestoornissen, en om hartritmestoornissen te voorkomen. Voor meer informatie over fleca√Ønide, kijk op: https://www.apotheek.nl/medicijnen/flecainide. Bron: Richtlijn farmacogenetica van de beroepsorganisatie voor apothekers (KNMP), september 2022.	#CYP2D6 IM#: DNA is de drager van genetische informatie, en bepaalt daarmee welke erfelijke eigenschappen je van je voorouders erft. Hoe je lichaam op bepaalde medicijnen reageert, is ook deels erfelijk bepaald. Medicijnen worden in het lichaam verwerkt door verschillende enzymen en eiwitten. Enzymen zijn versnellers die chemische processen, zoals de activatie of afbraak van medicijnen, mogelijk maken. Een van deze enzymen is CYP2D6 (cytochroom P450, isoenzym 2D6). Dit enzym bevindt zich voornamelijk in de lever. De versie van het CYP2D6-gen die bij jou is vastgesteld, wordt in medische richtlijnen ingedeeld in een groep met de naam 'CYP2D6 IM'. Je bent voor CYP2D6 een zogenaamde Intermediate Metabolizer (IM), wat wil zeggen dat jouw versie van het enzym CYP2D6 iets langzamer dan gemiddeld werkt. Dat betekent dat je lichaam medicijnen die door CYP2D6 worden verwerkt, iets langzamer dan gemiddeld verwerkt. Hierdoor is de kans iets groter dan gemiddeld dat die medicijnen niet goed (genoeg) werken of meer bijwerkingen dan gemiddeld veroorzaken. Bron: Richtlijn farmacogenetica van de beroepsorganisatie voor apothekers (KNMP), september 2022.
CYP2D6 PM	Fleca√Ønide	Yes	Yes	Poor Metabolism	#Voorspelde invloed van je DNA#: Hoe fleca√Ønide door het lichaam wordt verwerkt, verschilt per persoon. Dit wordt onder andere bepaald door je DNA. Uit jouw genen blijkt dat fleca√Ønide veel langzamer dan gemiddeld wordt verwerkt door je lichaam. De normale dosering kan hierdoor leiden tot een hogere kans op bijwerkingen. Je hebt mogelijk een lagere dosering nodig. Je (huis)arts of apotheker kan je meer vertellen over de juiste dosering.; #Advies#: Het is verstandig om de informatie in je Farmacogenetisch Paspoort te delen met je (huis)arts of apotheker. Die kan hiermee rekening houden als je fleca√Ønide gebruikt of in de toekomst voorgeschreven krijgt. Je (huis)arts of apotheker kijkt bij het voorschrijven van medicatie ook naar factoren als leeftijd, geslacht, en andere medicijnen die je gebruikt. Op basis van dat totaalplaatje wordt gekeken of fleca√Ønide en de standaarddosering de beste keuze zijn voor jou. Het is mogelijk dat je (huis)arts of apotheker al eerder heeft vastgesteld dat jouw medicijn en dosering voor jou geschikt zijn. Let op: pas nooit zelf de dosering van je medicatie aan, en stop nooit zonder overleg met het gebruik van medicatie. Overleg altijd eerst met je (huis)arts of apotheker.; #Dit doet het medicijn#: Fleca√Ønide vertraagt de hartslag en zorgt dat het hart regelmatiger klopt. Het wordt voorgeschreven bij hartritmestoornissen, en om hartritmestoornissen te voorkomen. Voor meer informatie over fleca√Ønide, kijk op: https://www.apotheek.nl/medicijnen/flecainide. Bron: Richtlijn farmacogenetica van de beroepsorganisatie voor apothekers (KNMP), september 2022.	#CYP2D6 PM#: DNA is de drager van genetische informatie, en bepaalt daarmee welke erfelijke eigenschappen je van je voorouders erft. Hoe je lichaam op bepaalde medicijnen reageert, is ook deels erfelijk bepaald. Medicijnen worden in het lichaam verwerkt door verschillende enzymen en eiwitten. Enzymen zijn versnellers die chemische processen, zoals de activatie of afbraak van medicijnen, mogelijk maken. Een van deze enzymen is CYP2D6 (cytochroom P450, isoenzym 2D6). Dit enzym bevindt zich voornamelijk in de lever. De versie van het CYP2D6-gen die bij jou is vastgesteld, wordt in medische richtlijnen ingedeeld in een groep met de naam 'CYP2D6 PM'. Je bent voor CYP2D6 een zogenaamde Poor Metabolizer (PM), wat wil zeggen dat jouw versie van het enzym CYP2D6 veel langzamer dan gemiddeld werkt. Dat betekent dat je lichaam medicijnen die door CYP2D6 worden verwerkt, veel langzamer dan gemiddeld verwerkt. Hierdoor is de kans groter dan gemiddeld dat die medicijnen niet goed (genoeg) werken of meer bijwerkingen dan gemiddeld veroorzaken. Bron: Richtlijn farmacogenetica van de beroepsorganisatie voor apothekers (KNMP), september 2022.
CYP2D6 UM	Fleca√Ønide	Yes	Yes	UM	#Voorspelde invloed van je DNA#: Hoe fleca√Ønide door het lichaam wordt verwerkt, verschilt per persoon. Dit wordt onder andere bepaald door je DNA. Uit jouw genen blijkt dat fleca√Ønide veel sneller dan gemiddeld wordt verwerkt door je lichaam. De normale dosering kan hierdoor onvoldoende effect hebben. Je hebt mogelijk een hogere dosering nodig, of een ander medicijn. Je (huis)arts of apotheker kan je meer vertellen over de juiste dosering en het juiste medicijn.; #Advies#: Het is verstandig om de informatie in je Farmacogenetisch Paspoort te delen met je (huis)arts of apotheker. Die kan hiermee rekening houden als je fleca√Ønide gebruikt of in de toekomst voorgeschreven krijgt. Je (huis)arts of apotheker kijkt bij het voorschrijven van medicatie ook naar factoren als leeftijd, geslacht, en andere medicijnen die je gebruikt. Op basis van dat totaalplaatje wordt gekeken of fleca√Ønide en de standaarddosering de beste keuze zijn voor jou. Het is mogelijk dat je (huis)arts of apotheker al eerder heeft vastgesteld dat jouw medicijn en dosering voor jou geschikt zijn. Let op: pas nooit zelf de dosering van je medicatie aan, en stop nooit zonder overleg met het gebruik van medicatie. Overleg altijd eerst met je (huis)arts of apotheker.; #Dit doet het medicijn#: Fleca√Ønide vertraagt de hartslag en zorgt dat het hart regelmatiger klopt. Het wordt voorgeschreven bij hartritmestoornissen, en om hartritmestoornissen te voorkomen. Voor meer informatie over fleca√Ønide, kijk op: https://www.apotheek.nl/medicijnen/flecainide. Bron: Richtlijn farmacogenetica van de beroepsorganisatie voor apothekers (KNMP), september 2022.	#CYP2D6 UM#: DNA is de drager van genetische informatie, en bepaalt daarmee welke erfelijke eigenschappen je van je voorouders erft. Hoe je lichaam op bepaalde medicijnen reageert, is ook deels erfelijk bepaald. Medicijnen worden in het lichaam verwerkt door verschillende enzymen en eiwitten. Enzymen zijn versnellers die chemische processen, zoals de activatie of afbraak van medicijnen, mogelijk maken. Een van deze enzymen is CYP2D6 (cytochroom P450, isoenzym 2D6). Dit enzym bevindt zich voornamelijk in de lever. De versie van het CYP2D6-gen die bij jou is vastgesteld, wordt in medische richtlijnen ingedeeld in een groep met de naam 'CYP2D6 UM'. Je bent voor CYP2D6 een zogenaamde Ultrarapid Metabolizer (UM), wat wil zeggen dat jouw versie van het enzym CYP2D6 veel sneller dan gemiddeld werkt. Dat betekent dat je lichaam medicijnen die door CYP2D6 worden verwerkt, veel sneller dan gemiddeld verwerkt. Hierdoor is de kans groter dan gemiddeld dat die medicijnen niet goed (genoeg) werken of meer bijwerkingen dan gemiddeld veroorzaken. Bron: Richtlijn farmacogenetica van de beroepsorganisatie voor apothekers (KNMP), september 2022.
CYP2D6 IM	Fluoxetine	Yes	No	Intermediate Metabolism	#Voorspelde invloed van je DNA#: Hoe fluoxetine door het lichaam wordt verwerkt, verschilt per persoon. Dit wordt onder andere bepaald door je DNA. Uit jouw genen blijkt dat fluoxetine iets langzamer dan gemiddeld wordt verwerkt door je lichaam, maar de normale dosering heeft bij jou waarschijnlijk voldoende effect. Ook heb je geen hogere kans op bijwerkingen dan normaal. Op basis van jouw genen is er geen reden om af te wijken van de normale dosering, en geen reden om een ander medicijn te kiezen.; #Dit doet het medicijn#: Fluoxetine is een middel tegen depressie. Het verbetert de stemming en vermindert angsten. Ook vermindert het piekeren, slaapproblemen, trillen en prikkelbaarheid. Fluoxetine wordt voorgeschreven bij depressie, boulimia, en bij obsessief-compulsieve stoornis (een dwangstoornis). Voor meer informatie over fluoxetine, kijk op: https://www.apotheek.nl/medicijnen/fluoxetine. Bron: Richtlijn farmacogenetica van de beroepsorganisatie voor apothekers (KNMP), september 2022.	#CYP2D6 IM#: DNA is de drager van genetische informatie, en bepaalt daarmee welke erfelijke eigenschappen je van je voorouders erft. Hoe je lichaam op bepaalde medicijnen reageert, is ook deels erfelijk bepaald. Medicijnen worden in het lichaam verwerkt door verschillende enzymen en eiwitten. Enzymen zijn versnellers die chemische processen, zoals de activatie of afbraak van medicijnen, mogelijk maken. Een van deze enzymen is CYP2D6 (cytochroom P450, isoenzym 2D6). Dit enzym bevindt zich voornamelijk in de lever. De versie van het CYP2D6-gen die bij jou is vastgesteld, wordt in medische richtlijnen ingedeeld in een groep met de naam 'CYP2D6 IM'. Je bent voor CYP2D6 een zogenaamde Intermediate Metabolizer (IM), wat wil zeggen dat jouw versie van het enzym CYP2D6 iets langzamer dan gemiddeld werkt. Dat betekent dat je lichaam medicijnen die door CYP2D6 worden verwerkt, iets langzamer dan gemiddeld verwerkt. Hierdoor is de kans iets groter dan gemiddeld dat die medicijnen niet goed (genoeg) werken of meer bijwerkingen dan gemiddeld veroorzaken. Bron: Richtlijn farmacogenetica van de beroepsorganisatie voor apothekers (KNMP), september 2022.
CYP2D6 NM	Fluoxetine	Yes	No	Normal Metabolism	#Voorspelde invloed van je DNA#: Hoe fluoxetine door het lichaam wordt verwerkt, verschilt per persoon. Dit wordt onder andere bepaald door je DNA. Uit jouw genen blijkt dat fluoxetine met een gemiddelde snelheid wordt verwerkt door je lichaam. De normale dosering heeft bij jou waarschijnlijk voldoende effect. Ook heb je geen hogere kans op bijwerkingen dan normaal. Op basis van jouw genen is er geen reden om af te wijken van de normale dosering, en geen reden om een ander medicijn te kiezen.; #Dit doet het medicijn#: Fluoxetine is een middel tegen depressie. Het verbetert de stemming en vermindert angsten. Ook vermindert het piekeren, slaapproblemen, trillen en prikkelbaarheid. Fluoxetine wordt voorgeschreven bij depressie, boulimia, en bij obsessief-compulsieve stoornis (een dwangstoornis). Voor meer informatie over fluoxetine, kijk op: https://www.apotheek.nl/medicijnen/fluoxetine. Bron: Richtlijn farmacogenetica van de beroepsorganisatie voor apothekers (KNMP), september 2022.	#CYP2D6 NM#: DNA is de drager van genetische informatie, en bepaalt daarmee welke erfelijke eigenschappen je van je voorouders erft. Hoe je lichaam op bepaalde medicijnen reageert, is ook deels erfelijk bepaald. Medicijnen worden in het lichaam verwerkt door verschillende enzymen en eiwitten. Enzymen zijn versnellers die chemische processen, zoals de activatie of afbraak van medicijnen, mogelijk maken. Een van deze enzymen is CYP2D6 (cytochroom P450, isoenzym 2D6). Dit enzym bevindt zich voornamelijk in de lever. De versie van het CYP2D6-gen die bij jou is vastgesteld, wordt in medische richtlijnen ingedeeld in een groep met de naam 'CYP2D6 NM'. Je bent voor CYP2D6 een zogenaamde Normal Metabolizer (NM), wat wil zeggen dat jouw versie van het enzym CYP2D6 met een gemiddelde snelheid werkt. Dat betekent dat je lichaam medicijnen die door CYP2D6 worden verwerkt, met een gemiddelde snelheid verwerkt. Hierdoor is je kans op bijwerkingen niet groter dan gemiddeld. Ook heeft de standaarddosering voor jou waarschijnlijk voldoende effect. Bron: Richtlijn farmacogenetica van de beroepsorganisatie voor apothekers (KNMP), september 2022.
CYP2D6 PM	Fluoxetine	Yes	No	Poor Metabolism	#Voorspelde invloed van je DNA#: Hoe fluoxetine door het lichaam wordt verwerkt, verschilt per persoon. Dit wordt onder andere bepaald door je DNA. Uit jouw genen blijkt dat fluoxetine veel langzamer dan gemiddeld wordt verwerkt door je lichaam, maar de normale dosering heeft bij jou waarschijnlijk voldoende effect. Ook heb je geen hogere kans op bijwerkingen dan normaal. Op basis van jouw genen is er geen reden om af te wijken van de normale dosering, en geen reden om een ander medicijn te kiezen.; #Dit doet het medicijn#: Fluoxetine is een middel tegen depressie. Het verbetert de stemming en vermindert angsten. Ook vermindert het piekeren, slaapproblemen, trillen en prikkelbaarheid. Fluoxetine wordt voorgeschreven bij depressie, boulimia, en bij obsessief-compulsieve stoornis (een dwangstoornis). Voor meer informatie over fluoxetine, kijk op: https://www.apotheek.nl/medicijnen/fluoxetine. Bron: Richtlijn farmacogenetica van de beroepsorganisatie voor apothekers (KNMP), september 2022.	#CYP2D6 PM#: DNA is de drager van genetische informatie, en bepaalt daarmee welke erfelijke eigenschappen je van je voorouders erft. Hoe je lichaam op bepaalde medicijnen reageert, is ook deels erfelijk bepaald. Medicijnen worden in het lichaam verwerkt door verschillende enzymen en eiwitten. Enzymen zijn versnellers die chemische processen, zoals de activatie of afbraak van medicijnen, mogelijk maken. Een van deze enzymen is CYP2D6 (cytochroom P450, isoenzym 2D6). Dit enzym bevindt zich voornamelijk in de lever. De versie van het CYP2D6-gen die bij jou is vastgesteld, wordt in medische richtlijnen ingedeeld in een groep met de naam 'CYP2D6 PM'. Je bent voor CYP2D6 een zogenaamde Poor Metabolizer (PM), wat wil zeggen dat jouw versie van het enzym CYP2D6 veel langzamer dan gemiddeld werkt. Dat betekent dat je lichaam medicijnen die door CYP2D6 worden verwerkt, veel langzamer dan gemiddeld verwerkt. Hierdoor is de kans groter dan gemiddeld dat die medicijnen niet goed (genoeg) werken of meer bijwerkingen dan gemiddeld veroorzaken. Bron: Richtlijn farmacogenetica van de beroepsorganisatie voor apothekers (KNMP), september 2022.
CYP2D6 UM	Fluoxetine	Yes	No	UM	#Voorspelde invloed van je DNA#: Hoe fluoxetine door het lichaam wordt verwerkt, verschilt per persoon. Dit wordt onder andere bepaald door je DNA. Uit jouw genen blijkt dat fluoxetine veel sneller dan gemiddeld wordt verwerkt door je lichaam, maar de normale dosering heeft bij jou waarschijnlijk voldoende effect. Ook heb je geen hogere kans op bijwerkingen dan normaal. Op basis van jouw genen is er geen reden om af te wijken van de normale dosering, en geen reden om een ander medicijn te kiezen.; #Dit doet het medicijn#: Fluoxetine is een middel tegen depressie. Het verbetert de stemming en vermindert angsten. Ook vermindert het piekeren, slaapproblemen, trillen en prikkelbaarheid. Fluoxetine wordt voorgeschreven bij depressie, boulimia, en bij obsessief-compulsieve stoornis (een dwangstoornis). Voor meer informatie over fluoxetine, kijk op: https://www.apotheek.nl/medicijnen/fluoxetine. Bron: Richtlijn farmacogenetica van de beroepsorganisatie voor apothekers (KNMP), september 2022.	#CYP2D6 UM#: DNA is de drager van genetische informatie, en bepaalt daarmee welke erfelijke eigenschappen je van je voorouders erft. Hoe je lichaam op bepaalde medicijnen reageert, is ook deels erfelijk bepaald. Medicijnen worden in het lichaam verwerkt door verschillende enzymen en eiwitten. Enzymen zijn versnellers die chemische processen, zoals de activatie of afbraak van medicijnen, mogelijk maken. Een van deze enzymen is CYP2D6 (cytochroom P450, isoenzym 2D6). Dit enzym bevindt zich voornamelijk in de lever. De versie van het CYP2D6-gen die bij jou is vastgesteld, wordt in medische richtlijnen ingedeeld in een groep met de naam 'CYP2D6 UM'. Je bent voor CYP2D6 een zogenaamde Ultrarapid Metabolizer (UM), wat wil zeggen dat jouw versie van het enzym CYP2D6 veel sneller dan gemiddeld werkt. Dat betekent dat je lichaam medicijnen die door CYP2D6 worden verwerkt, veel sneller dan gemiddeld verwerkt. Hierdoor is de kans groter dan gemiddeld dat die medicijnen niet goed (genoeg) werken of meer bijwerkingen dan gemiddeld veroorzaken. Bron: Richtlijn farmacogenetica van de beroepsorganisatie voor apothekers (KNMP), september 2022.
SLCO1B1 521CC	Fluvastatine	Yes	No	Other processes - aberrant	#Voorspelde invloed van je DNA#: Hoe fluvastatine door het lichaam wordt verwerkt, verschilt per persoon. Dit wordt onder andere bepaald door je DNA. Uit jouw genen blijkt dat fluvastatine langzamer dan gemiddeld wordt verwerkt door je lichaam, maar de normale dosering heeft bij jou waarschijnlijk voldoende effect. Ook heb je geen hogere kans op bijwerkingen dan normaal. Op basis van jouw genen is er geen reden om af te wijken van de normale dosering, en geen reden om een ander medicijn te kiezen.; #Dit doet het medicijn#: Fluvastatine is een cholesterolverlager. Het vermindert het cholesterol in het bloed en gaat aderverkalking tegen. Het wordt voorgeschreven bij hart- en vaatziekten en bij een verhoogde hoeveelheid cholesterol in het bloed. Fluvastatine wordt ook voorgeschreven bij een verhoogde kans op hart- en vaatziekten. Voor meer informatie over fluvastatine, kijk op: https://www.apotheek.nl/medicijnen/fluvastatine. Bron: Richtlijn farmacogenetica van de beroepsorganisatie voor apothekers (KNMP), september 2022.	#SLCO1B1 521CC#: DNA is de drager van genetische informatie, en bepaalt daarmee welke erfelijke eigenschappen je van je voorouders erft. Hoe je lichaam op bepaalde medicijnen reageert, is ook deels erfelijk bepaald. Welk (bij)effect medicijnen hebben in het lichaam, wordt be√Ønvloed door verschillende enzymen en eiwitten. Een van deze eiwitten is SLCO1B1 (solute carrier organic anion transporter 1B1,ook bekend als OATP1B1). Dit eiwit is betrokken bij het transport van verschillende medicijnen uit de bloedbaan naar de lever. Bij jou is een minder vaak voorkomende versie van het SLCO1B1-gen vastgesteld, die in medische richtlijnen 'SLCO1B1 521CC' wordt genoemd. Deze versie zorgt ervoor dat het transporteiwit SLCO1B1 langzamer dan gemiddeld werkt. Dat betekent dat medicijnen die door SLCO1B1 getransporteerd worden, langzamer dan gemiddeld van de bloedbaan naar de lever worden getransporteerd. Hierdoor is de kans groter dan gemiddeld dat deze medicijnen meer bijwerkingen dan gemiddeld veroorzaken. Bron: Richtlijn farmacogenetica van de beroepsorganisatie voor apothekers (KNMP), september 2022.
SLCO1B1 521TC	Fluvastatine	Yes	No	Other processes - aberrant	#Voorspelde invloed van je DNA#: Hoe fluvastatine door het lichaam wordt verwerkt, verschilt per persoon. Dit wordt onder andere bepaald door je DNA. Uit jouw genen blijkt dat fluvastatine langzamer dan gemiddeld wordt verwerkt door je lichaam, maar de normale dosering heeft bij jou waarschijnlijk voldoende effect. Ook heb je geen hogere kans op bijwerkingen dan normaal. Op basis van jouw genen is er geen reden om af te wijken van de normale dosering, en geen reden om een ander medicijn te kiezen.; #Dit doet het medicijn#: Fluvastatine is een cholesterolverlager. Het vermindert het cholesterol in het bloed en gaat aderverkalking tegen. Het wordt voorgeschreven bij hart- en vaatziekten en bij een verhoogde hoeveelheid cholesterol in het bloed. Fluvastatine wordt ook voorgeschreven bij een verhoogde kans op hart- en vaatziekten. Voor meer informatie over fluvastatine, kijk op: https://www.apotheek.nl/medicijnen/fluvastatine. Bron: Richtlijn farmacogenetica van de beroepsorganisatie voor apothekers (KNMP), september 2022.	#SLCO1B1 521TC#: DNA is de drager van genetische informatie, en bepaalt daarmee welke erfelijke eigenschappen je van je voorouders erft. Hoe je lichaam op bepaalde medicijnen reageert, is ook deels erfelijk bepaald. Welk (bij)effect medicijnen hebben in het lichaam, wordt be√Ønvloed door verschillende enzymen en eiwitten. Een van deze eiwitten is SLCO1B1 (solute carrier organic anion transporter 1B1,ook bekend als OATP1B1). Dit eiwit is betrokken bij het transport van verschillende medicijnen uit de bloedbaan naar de lever. Bij jou is een veelvoorkomende versie van het SLCO1B1-gen vastgesteld, die in medische richtlijnen 'SLCO1B1 521TC' wordt genoemd. Deze versie zorgt ervoor dat het transporteiwit SLCO1B1 iets langzamer dan gemiddeld werkt. Dat betekent dat medicijnen die door SLCO1B1 getransporteerd worden, langzamer dan gemiddeld van de bloedbaan naar de lever worden getransporteerd. Hierdoor is de kans groter dan gemiddeld dat deze medicijnen meer bijwerkingen dan gemiddeld veroorzaken. Bron: Richtlijn farmacogenetica van de beroepsorganisatie voor apothekers (KNMP), september 2022.
SLCO1B1 521TT	Fluvastatine	Yes	No	Other processed - average	#Voorspelde invloed van je DNA#: Hoe fluvastatine door het lichaam wordt verwerkt, verschilt per persoon. Dit wordt onder andere bepaald door je DNA. Uit jouw genen blijkt dat fluvastatine met een gemiddelde snelheid wordt verwerkt door je lichaam. De normale dosering heeft bij jou waarschijnlijk voldoende effect. Ook heb je geen hogere kans op bijwerkingen dan normaal. Op basis van jouw genen is er geen reden om af te wijken van de normale dosering, en geen reden om een ander medicijn te kiezen.; #Dit doet het medicijn#: Fluvastatine is een cholesterolverlager. Het vermindert het cholesterol in het bloed en gaat aderverkalking tegen. Het wordt voorgeschreven bij hart- en vaatziekten en bij een verhoogde hoeveelheid cholesterol in het bloed. Fluvastatine wordt ook voorgeschreven bij een verhoogde kans op hart- en vaatziekten. Voor meer informatie over fluvastatine, kijk op: https://www.apotheek.nl/medicijnen/fluvastatine. Bron: Richtlijn farmacogenetica van de beroepsorganisatie voor apothekers (KNMP), september 2022.	#SLCO1B1 521TT#: DNA is de drager van genetische informatie, en bepaalt daarmee welke erfelijke eigenschappen je van je voorouders erft. Hoe je lichaam op bepaalde medicijnen reageert, is ook deels erfelijk bepaald. Welk (bij)effect medicijnen hebben in het lichaam, wordt be√Ønvloed door verschillende enzymen en eiwitten. Een van deze eiwitten is SLCO1B1 (solute carrier organic anion transporter 1B1,ook bekend als OATP1B1). Dit eiwit is betrokken bij het transport van verschillende medicijnen uit de bloedbaan naar de lever. Bij jou is de meestvoorkomende versie van het SLCO1B1-gen vastgesteld, die in medische richtlijnen 'SLCO1B1 521TT' wordt genoemd. Deze versie zorgt ervoor dat het transporteiwit SLCO1B1 met een gemiddelde snelheid werkt. Dat betekent dat medicijnen die door SLCO1B1 getransporteerd worden, bij jou een gemiddeld (bij)effect hebben. Hierdoor is je kans op bijwerkingen niet groter dan gemiddeld. Ook heeft de standaarddosering voor jou waarschijnlijk voldoende effect. Bron: Richtlijn farmacogenetica van de beroepsorganisatie voor apothekers (KNMP), september 2022.
CYP2D6 IM	Fluvoxamine	Yes	No	Intermediate Metabolism	#Voorspelde invloed van je DNA#: Hoe fluvoxamine door het lichaam wordt verwerkt, verschilt per persoon. Dit wordt onder andere bepaald door je DNA. Uit jouw genen blijkt dat fluvoxamine iets langzamer dan gemiddeld wordt verwerkt door je lichaam, maar de normale dosering heeft bij jou waarschijnlijk voldoende effect. Ook heb je geen hogere kans op bijwerkingen dan normaal. Op basis van jouw genen is er geen reden om af te wijken van de normale dosering, en geen reden om een ander medicijn te kiezen.; #Dit doet het medicijn#: Fluvoxamine is een middel tegen depressie. Het verbetert de stemming en vermindert angsten. Ook verbetert het gerelateerde klachten als piekeren, slaapproblemen, trillen en prikkelbaarheid. Fluvoxamine wordt voorgeschreven bij depressie, angststoornissen en PTSS. Voor meer informatie over fluvoxamine, kijk op: https://www.apotheek.nl/medicijnen/fluvoxamine. Bron: Richtlijn farmacogenetica van de beroepsorganisatie voor apothekers (KNMP), september 2022.	#CYP2D6 IM#: DNA is de drager van genetische informatie, en bepaalt daarmee welke erfelijke eigenschappen je van je voorouders erft. Hoe je lichaam op bepaalde medicijnen reageert, is ook deels erfelijk bepaald. Medicijnen worden in het lichaam verwerkt door verschillende enzymen en eiwitten. Enzymen zijn versnellers die chemische processen, zoals de activatie of afbraak van medicijnen, mogelijk maken. Een van deze enzymen is CYP2D6 (cytochroom P450, isoenzym 2D6). Dit enzym bevindt zich voornamelijk in de lever. De versie van het CYP2D6-gen die bij jou is vastgesteld, wordt in medische richtlijnen ingedeeld in een groep met de naam 'CYP2D6 IM'. Je bent voor CYP2D6 een zogenaamde Intermediate Metabolizer (IM), wat wil zeggen dat jouw versie van het enzym CYP2D6 iets langzamer dan gemiddeld werkt. Dat betekent dat je lichaam medicijnen die door CYP2D6 worden verwerkt, iets langzamer dan gemiddeld verwerkt. Hierdoor is de kans iets groter dan gemiddeld dat die medicijnen niet goed (genoeg) werken of meer bijwerkingen dan gemiddeld veroorzaken. Bron: Richtlijn farmacogenetica van de beroepsorganisatie voor apothekers (KNMP), september 2022.
CYP2D6 NM	Fluvoxamine	Yes	No	Normal Metabolism	#Voorspelde invloed van je DNA#: Hoe fluvoxamine door het lichaam wordt verwerkt, verschilt per persoon. Dit wordt onder andere bepaald door je DNA. Uit jouw genen blijkt dat fluvoxamine met een gemiddelde snelheid wordt verwerkt door je lichaam. De normale dosering heeft bij jou waarschijnlijk voldoende effect. Ook heb je geen hogere kans op bijwerkingen dan normaal. Op basis van jouw genen is er geen reden om af te wijken van de normale dosering, en geen reden om een ander medicijn te kiezen.; #Dit doet het medicijn#: Fluvoxamine is een middel tegen depressie. Het verbetert de stemming en vermindert angsten. Ook verbetert het gerelateerde klachten als piekeren, slaapproblemen, trillen en prikkelbaarheid. Fluvoxamine wordt voorgeschreven bij depressie, angststoornissen en PTSS. Voor meer informatie over fluvoxamine, kijk op: https://www.apotheek.nl/medicijnen/fluvoxamine. Bron: Richtlijn farmacogenetica van de beroepsorganisatie voor apothekers (KNMP), september 2022.	#CYP2D6 NM#: DNA is de drager van genetische informatie, en bepaalt daarmee welke erfelijke eigenschappen je van je voorouders erft. Hoe je lichaam op bepaalde medicijnen reageert, is ook deels erfelijk bepaald. Medicijnen worden in het lichaam verwerkt door verschillende enzymen en eiwitten. Enzymen zijn versnellers die chemische processen, zoals de activatie of afbraak van medicijnen, mogelijk maken. Een van deze enzymen is CYP2D6 (cytochroom P450, isoenzym 2D6). Dit enzym bevindt zich voornamelijk in de lever. De versie van het CYP2D6-gen die bij jou is vastgesteld, wordt in medische richtlijnen ingedeeld in een groep met de naam 'CYP2D6 NM'. Je bent voor CYP2D6 een zogenaamde Normal Metabolizer (NM), wat wil zeggen dat jouw versie van het enzym CYP2D6 met een gemiddelde snelheid werkt. Dat betekent dat je lichaam medicijnen die door CYP2D6 worden verwerkt, met een gemiddelde snelheid verwerkt. Hierdoor is je kans op bijwerkingen niet groter dan gemiddeld. Ook heeft de standaarddosering voor jou waarschijnlijk voldoende effect. Bron: Richtlijn farmacogenetica van de beroepsorganisatie voor apothekers (KNMP), september 2022.
CYP2D6 PM	Fluvoxamine	Yes	No	Poor Metabolism	#Voorspelde invloed van je DNA#: Hoe fluvoxamine door het lichaam wordt verwerkt, verschilt per persoon. Dit wordt onder andere bepaald door je DNA. Uit jouw genen blijkt dat fluvoxamine veel langzamer dan gemiddeld wordt verwerkt door je lichaam, maar de normale dosering heeft bij jou waarschijnlijk voldoende effect. Ook heb je geen hogere kans op bijwerkingen dan normaal. Op basis van jouw genen is er geen reden om af te wijken van de normale dosering, en geen reden om een ander medicijn te kiezen.; #Dit doet het medicijn#: Fluvoxamine is een middel tegen depressie. Het verbetert de stemming en vermindert angsten. Ook verbetert het gerelateerde klachten als piekeren, slaapproblemen, trillen en prikkelbaarheid. Fluvoxamine wordt voorgeschreven bij depressie, angststoornissen en PTSS. Voor meer informatie over fluvoxamine, kijk op: https://www.apotheek.nl/medicijnen/fluvoxamine. Bron: Richtlijn farmacogenetica van de beroepsorganisatie voor apothekers (KNMP), september 2022.	#CYP2D6 PM#: DNA is de drager van genetische informatie, en bepaalt daarmee welke erfelijke eigenschappen je van je voorouders erft. Hoe je lichaam op bepaalde medicijnen reageert, is ook deels erfelijk bepaald. Medicijnen worden in het lichaam verwerkt door verschillende enzymen en eiwitten. Enzymen zijn versnellers die chemische processen, zoals de activatie of afbraak van medicijnen, mogelijk maken. Een van deze enzymen is CYP2D6 (cytochroom P450, isoenzym 2D6). Dit enzym bevindt zich voornamelijk in de lever. De versie van het CYP2D6-gen die bij jou is vastgesteld, wordt in medische richtlijnen ingedeeld in een groep met de naam 'CYP2D6 PM'. Je bent voor CYP2D6 een zogenaamde Poor Metabolizer (PM), wat wil zeggen dat jouw versie van het enzym CYP2D6 veel langzamer dan gemiddeld werkt. Dat betekent dat je lichaam medicijnen die door CYP2D6 worden verwerkt, veel langzamer dan gemiddeld verwerkt. Hierdoor is de kans groter dan gemiddeld dat die medicijnen niet goed (genoeg) werken of meer bijwerkingen dan gemiddeld veroorzaken. Bron: Richtlijn farmacogenetica van de beroepsorganisatie voor apothekers (KNMP), september 2022.
CYP2D6 UM	Fluvoxamine	Yes	No	UM	#Voorspelde invloed van je DNA#: Hoe fluvoxamine door het lichaam wordt verwerkt, verschilt per persoon. Dit wordt onder andere bepaald door je DNA. Uit jouw genen blijkt dat fluvoxamine veel sneller dan gemiddeld wordt verwerkt door je lichaam, maar de normale dosering heeft bij jou waarschijnlijk voldoende effect. Ook heb je geen hogere kans op bijwerkingen dan normaal. Op basis van jouw genen is er geen reden om af te wijken van de normale dosering, en geen reden om een ander medicijn te kiezen.; #Dit doet het medicijn#: Fluvoxamine is een middel tegen depressie. Het verbetert de stemming en vermindert angsten. Ook verbetert het gerelateerde klachten als piekeren, slaapproblemen, trillen en prikkelbaarheid. Fluvoxamine wordt voorgeschreven bij depressie, angststoornissen en PTSS. Voor meer informatie over fluvoxamine, kijk op: https://www.apotheek.nl/medicijnen/fluvoxamine. Bron: Richtlijn farmacogenetica van de beroepsorganisatie voor apothekers (KNMP), september 2022.	#CYP2D6 UM#: DNA is de drager van genetische informatie, en bepaalt daarmee welke erfelijke eigenschappen je van je voorouders erft. Hoe je lichaam op bepaalde medicijnen reageert, is ook deels erfelijk bepaald. Medicijnen worden in het lichaam verwerkt door verschillende enzymen en eiwitten. Enzymen zijn versnellers die chemische processen, zoals de activatie of afbraak van medicijnen, mogelijk maken. Een van deze enzymen is CYP2D6 (cytochroom P450, isoenzym 2D6). Dit enzym bevindt zich voornamelijk in de lever. De versie van het CYP2D6-gen die bij jou is vastgesteld, wordt in medische richtlijnen ingedeeld in een groep met de naam 'CYP2D6 UM'. Je bent voor CYP2D6 een zogenaamde Ultrarapid Metabolizer (UM), wat wil zeggen dat jouw versie van het enzym CYP2D6 veel sneller dan gemiddeld werkt. Dat betekent dat je lichaam medicijnen die door CYP2D6 worden verwerkt, veel sneller dan gemiddeld verwerkt. Hierdoor is de kans groter dan gemiddeld dat die medicijnen niet goed (genoeg) werken of meer bijwerkingen dan gemiddeld veroorzaken. Bron: Richtlijn farmacogenetica van de beroepsorganisatie voor apothekers (KNMP), september 2022.
MTHFR 677CC	Foliumzuur	Yes	No	Other processed - average	#Voorspelde invloed van je DNA#: Welk (bij)effect foliumzuur heeft in het lichaam, verschilt per persoon. Dit wordt onder andere bepaald door je DNA. Uit jouw genen blijkt dat foliumzuur een gemiddeld (bij)effect heeft in je lichaam. De normale dosering heeft bij jou waarschijnlijk voldoende effect. Ook heb je geen hogere kans op bijwerkingen dan normaal. Op basis van jouw genen is er geen reden om af te wijken van de normale dosering, en geen reden om een ander medicijn te kiezen.; #Dit doet het medicijn#: Foliumzuur staat ook bekend als vitamine B11. Normaal wordt via groenten en volkorenproducten voldoende foliumzuur door het lichaam opgenomen. Foliumzuur wordt als voedingssupplement aangeraden voor vrouwen met een kinderwens en zwangere vrouwen. Ook wordt het voorgeschreven bij sommige vormen van bloedarmoede, gebruik van bepaalde medicatie en langdurig alcoholisme. Voor meer informatie over foliumzuur, kijk op: https://www.apotheek.nl/medicijnen/foliumzuur. Bron: Richtlijn farmacogenetica van de beroepsorganisatie voor apothekers (KNMP), september 2022.	#MTHFR 677CC#: DNA is de drager van genetische informatie, en bepaalt daarmee welke erfelijke eigenschappen je van je voorouders erft. Hoe je lichaam op bepaalde medicijnen reageert, is ook deels erfelijk bepaald. Medicijnen worden in het lichaam verwerkt door verschillende enzymen en eiwitten. Enzymen zijn versnellers die chemische processen, zoals de activatie of afbraak van medicijnen, mogelijk maken. Een van deze enzymen is MTHFR (methyleentetrahydrofolaatreductase). Dit enzym is betrokken bij het omzetten van foliumzuur (vitamine B11) naar een vorm die goed door je lichaam opgenomen en gebruikt kan worden. Bij deze omzetting ontstaan ook stoffen die de bijwerkingen van enkele medicijnen kunnen verminderen. Bij jou is de meestvoorkomende versie van het MTHFR-gen vastgesteld, die in medische richtlijnen 'MTHFR 677CC' wordt genoemd. Deze versie zorgt ervoor dat het enzym MTHFR foliumzuur met een gemiddelde snelheid omzet. Hierdoor is je kans op bijwerkingen die door foliumzuur verminderd kunnen worden niet groter dan gemiddeld. Ook heeft de standaarddosering foliumzuur voor jou waarschijnlijk voldoende effect. Bron: Richtlijn farmacogenetica van de beroepsorganisatie voor apothekers (KNMP), september 2022.
MTHFR 677CT	Foliumzuur	Yes	No	Other processes - aberrant	#Voorspelde invloed van je DNA#: Welk (bij)effect foliumzuur heeft in het lichaam, verschilt per persoon. Dit wordt onder andere bepaald door je DNA. Uit jouw genen blijkt dat foliumzuur een kleiner dan gemiddeld (bij)effect heeft in je lichaam, maar de normale dosering heeft bij jou waarschijnlijk voldoende effect. Ook heb je geen hogere kans op bijwerkingen dan normaal. Op basis van jouw genen is er geen reden om af te wijken van de normale dosering, en geen reden om een ander medicijn te kiezen.; #Dit doet het medicijn#: Foliumzuur staat ook bekend als vitamine B11. Normaal wordt via groenten en volkorenproducten voldoende foliumzuur door het lichaam opgenomen. Foliumzuur wordt als voedingssupplement aangeraden voor vrouwen met een kinderwens en zwangere vrouwen. Ook wordt het voorgeschreven bij sommige vormen van bloedarmoede, gebruik van bepaalde medicatie en langdurig alcoholisme. Voor meer informatie over foliumzuur, kijk op: https://www.apotheek.nl/medicijnen/foliumzuur. Bron: Richtlijn farmacogenetica van de beroepsorganisatie voor apothekers (KNMP), september 2022.	#MTHFR 677CT#: DNA is de drager van genetische informatie, en bepaalt daarmee welke erfelijke eigenschappen je van je voorouders erft. Hoe je lichaam op bepaalde medicijnen reageert, is ook deels erfelijk bepaald. Medicijnen worden in het lichaam verwerkt door verschillende enzymen en eiwitten. Enzymen zijn versnellers die chemische processen, zoals de activatie of afbraak van medicijnen, mogelijk maken. Een van deze enzymen is MTHFR (methyleentetrahydrofolaatreductase). Dit enzym is betrokken bij het omzetten van foliumzuur (vitamine B11) naar een vorm die goed door je lichaam opgenomen en gebruikt kan worden. Bij deze omzetting ontstaan ook stoffen die de bijwerkingen van enkele medicijnen kunnen verminderen. Bij jou is een veelvoorkomende versie van het MTHFR-gen vastgesteld, die in medische richtlijnen 'MTHFR 677CT' wordt genoemd. Deze versie zorgt ervoor dat het enzym MTHFR foliumzuur iets langzamer dan gemiddeld omzet. Er is echter geen of onvoldoende bewijs dat hierdoor je kans op bijwerkingen die door foliumzuur verminderd kunnen worden groter dan gemiddeld is. Ook heeft de standaarddosering foliumzuur voor jou waarschijnlijk voldoende effect. Bron: Richtlijn farmacogenetica van de beroepsorganisatie voor apothekers (KNMP), september 2022.
MTHFR 677TT	Foliumzuur	Yes	No	Other processes - aberrant	#Voorspelde invloed van je DNA#: Welk (bij)effect foliumzuur heeft in het lichaam, verschilt per persoon. Dit wordt onder andere bepaald door je DNA. Uit jouw genen blijkt dat foliumzuur een kleiner dan gemiddeld (bij)effect heeft in je lichaam, maar de normale dosering heeft bij jou waarschijnlijk voldoende effect. Ook heb je geen hogere kans op bijwerkingen dan normaal. Op basis van jouw genen is er geen reden om af te wijken van de normale dosering, en geen reden om een ander medicijn te kiezen.; #Dit doet het medicijn#: Foliumzuur staat ook bekend als vitamine B11. Normaal wordt via groenten en volkorenproducten voldoende foliumzuur door het lichaam opgenomen. Foliumzuur wordt als voedingssupplement aangeraden voor vrouwen met een kinderwens en zwangere vrouwen. Ook wordt het voorgeschreven bij sommige vormen van bloedarmoede, gebruik van bepaalde medicatie en langdurig alcoholisme. Voor meer informatie over foliumzuur, kijk op: https://www.apotheek.nl/medicijnen/foliumzuur. Bron: Richtlijn farmacogenetica van de beroepsorganisatie voor apothekers (KNMP), september 2022.	#MTHFR 677TT#: DNA is de drager van genetische informatie, en bepaalt daarmee welke erfelijke eigenschappen je van je voorouders erft. Hoe je lichaam op bepaalde medicijnen reageert, is ook deels erfelijk bepaald. Medicijnen worden in het lichaam verwerkt door verschillende enzymen en eiwitten. Enzymen zijn versnellers die chemische processen, zoals de activatie of afbraak van medicijnen, mogelijk maken. Een van deze enzymen is MTHFR (methyleentetrahydrofolaatreductase). Dit enzym is betrokken bij het omzetten van foliumzuur (vitamine B11) naar een vorm die goed door je lichaam opgenomen en gebruikt kan worden. Bij deze omzetting ontstaan ook stoffen die de bijwerkingen van enkele medicijnen kunnen verminderen. Bij jou is een minder vaak voorkomende versie van het MTHFR-gen vastgesteld, die in medische richtlijnen 'MTHFR 677TT' wordt genoemd. Deze versie zorgt ervoor dat het enzym MTHFR foliumzuur langzamer dan gemiddeld omzet. Er is echter geen of onvoldoende bewijs dat hierdoor je kans op bijwerkingen die door foliumzuur verminderd kunnen worden groter dan gemiddeld is. Ook heeft de standaarddosering foliumzuur voor jou waarschijnlijk voldoende effect. Bron: Richtlijn farmacogenetica van de beroepsorganisatie voor apothekers (KNMP), september 2022.
CYP2D6 IM	Gefitinib	Yes	No	Intermediate Metabolism	#Voorspelde invloed van je DNA#: Hoe gefitinib door het lichaam wordt verwerkt, verschilt per persoon. Dit wordt onder andere bepaald door je DNA. Uit jouw genen blijkt dat gefitinib iets langzamer dan gemiddeld wordt verwerkt door je lichaam, maar de normale dosering heeft bij jou waarschijnlijk voldoende effect. Ook heb je geen hogere kans op bijwerkingen dan normaal. Op basis van jouw genen is er geen reden om af te wijken van de normale dosering, en geen reden om een ander medicijn te kiezen.; #Dit doet het medicijn#: Gefitinib is een middel tegen kanker. Het remt de groei van tumoren. Gefitinib wordt voorgeschreven bij longkanker. Voor meer informatie over gefinitib, kijk op: https://www.apotheek.nl/medicijnen/gefitinib. Bron: Richtlijn farmacogenetica van de beroepsorganisatie voor apothekers (KNMP), september 2022.	#CYP2D6 IM#: DNA is de drager van genetische informatie, en bepaalt daarmee welke erfelijke eigenschappen je van je voorouders erft. Hoe je lichaam op bepaalde medicijnen reageert, is ook deels erfelijk bepaald. Medicijnen worden in het lichaam verwerkt door verschillende enzymen en eiwitten. Enzymen zijn versnellers die chemische processen, zoals de activatie of afbraak van medicijnen, mogelijk maken. Een van deze enzymen is CYP2D6 (cytochroom P450, isoenzym 2D6). Dit enzym bevindt zich voornamelijk in de lever. De versie van het CYP2D6-gen die bij jou is vastgesteld, wordt in medische richtlijnen ingedeeld in een groep met de naam 'CYP2D6 IM'. Je bent voor CYP2D6 een zogenaamde Intermediate Metabolizer (IM), wat wil zeggen dat jouw versie van het enzym CYP2D6 iets langzamer dan gemiddeld werkt. Dat betekent dat je lichaam medicijnen die door CYP2D6 worden verwerkt, iets langzamer dan gemiddeld verwerkt. Hierdoor is de kans iets groter dan gemiddeld dat die medicijnen niet goed (genoeg) werken of meer bijwerkingen dan gemiddeld veroorzaken. Bron: Richtlijn farmacogenetica van de beroepsorganisatie voor apothekers (KNMP), september 2022.
CYP2D6 NM	Gefitinib	Yes	No	Normal Metabolism	#Voorspelde invloed van je DNA#: Hoe gefitinib door het lichaam wordt verwerkt, verschilt per persoon. Dit wordt onder andere bepaald door je DNA. Uit jouw genen blijkt dat gefitinib met een gemiddelde snelheid wordt verwerkt door je lichaam. De normale dosering heeft bij jou waarschijnlijk voldoende effect. Ook heb je geen hogere kans op bijwerkingen dan normaal. Op basis van jouw genen is er geen reden om af te wijken van de normale dosering, en geen reden om een ander medicijn te kiezen.; #Dit doet het medicijn#: Gefitinib is een middel tegen kanker. Het remt de groei van tumoren. Gefitinib wordt voorgeschreven bij longkanker. Voor meer informatie over gefinitib, kijk op: https://www.apotheek.nl/medicijnen/gefitinib. Bron: Richtlijn farmacogenetica van de beroepsorganisatie voor apothekers (KNMP), september 2022.	#CYP2D6 NM#: DNA is de drager van genetische informatie, en bepaalt daarmee welke erfelijke eigenschappen je van je voorouders erft. Hoe je lichaam op bepaalde medicijnen reageert, is ook deels erfelijk bepaald. Medicijnen worden in het lichaam verwerkt door verschillende enzymen en eiwitten. Enzymen zijn versnellers die chemische processen, zoals de activatie of afbraak van medicijnen, mogelijk maken. Een van deze enzymen is CYP2D6 (cytochroom P450, isoenzym 2D6). Dit enzym bevindt zich voornamelijk in de lever. De versie van het CYP2D6-gen die bij jou is vastgesteld, wordt in medische richtlijnen ingedeeld in een groep met de naam 'CYP2D6 NM'. Je bent voor CYP2D6 een zogenaamde Normal Metabolizer (NM), wat wil zeggen dat jouw versie van het enzym CYP2D6 met een gemiddelde snelheid werkt. Dat betekent dat je lichaam medicijnen die door CYP2D6 worden verwerkt, met een gemiddelde snelheid verwerkt. Hierdoor is je kans op bijwerkingen niet groter dan gemiddeld. Ook heeft de standaarddosering voor jou waarschijnlijk voldoende effect. Bron: Richtlijn farmacogenetica van de beroepsorganisatie voor apothekers (KNMP), september 2022.
CYP2D6 PM	Gefitinib	Yes	No	Poor Metabolism	#Voorspelde invloed van je DNA#: Hoe gefitinib door het lichaam wordt verwerkt, verschilt per persoon. Dit wordt onder andere bepaald door je DNA. Uit jouw genen blijkt dat gefitinib veel langzamer dan gemiddeld wordt verwerkt door je lichaam, maar de normale dosering heeft bij jou waarschijnlijk voldoende effect. Ook heb je geen hogere kans op bijwerkingen dan normaal. Op basis van jouw genen is er geen reden om af te wijken van de normale dosering, en geen reden om een ander medicijn te kiezen.; #Dit doet het medicijn#: Gefitinib is een middel tegen kanker. Het remt de groei van tumoren. Gefitinib wordt voorgeschreven bij longkanker. Voor meer informatie over gefinitib, kijk op: https://www.apotheek.nl/medicijnen/gefitinib. Bron: Richtlijn farmacogenetica van de beroepsorganisatie voor apothekers (KNMP), september 2022.	#CYP2D6 PM#: DNA is de drager van genetische informatie, en bepaalt daarmee welke erfelijke eigenschappen je van je voorouders erft. Hoe je lichaam op bepaalde medicijnen reageert, is ook deels erfelijk bepaald. Medicijnen worden in het lichaam verwerkt door verschillende enzymen en eiwitten. Enzymen zijn versnellers die chemische processen, zoals de activatie of afbraak van medicijnen, mogelijk maken. Een van deze enzymen is CYP2D6 (cytochroom P450, isoenzym 2D6). Dit enzym bevindt zich voornamelijk in de lever. De versie van het CYP2D6-gen die bij jou is vastgesteld, wordt in medische richtlijnen ingedeeld in een groep met de naam 'CYP2D6 PM'. Je bent voor CYP2D6 een zogenaamde Poor Metabolizer (PM), wat wil zeggen dat jouw versie van het enzym CYP2D6 veel langzamer dan gemiddeld werkt. Dat betekent dat je lichaam medicijnen die door CYP2D6 worden verwerkt, veel langzamer dan gemiddeld verwerkt. Hierdoor is de kans groter dan gemiddeld dat die medicijnen niet goed (genoeg) werken of meer bijwerkingen dan gemiddeld veroorzaken. Bron: Richtlijn farmacogenetica van de beroepsorganisatie voor apothekers (KNMP), september 2022.
CYP2D6 UM	Gefitinib	Yes	No	UM	#Voorspelde invloed van je DNA#: Hoe gefitinib door het lichaam wordt verwerkt, verschilt per persoon. Dit wordt onder andere bepaald door je DNA. Uit jouw genen blijkt dat gefitinib veel sneller dan gemiddeld wordt verwerkt door je lichaam, maar de normale dosering heeft bij jou waarschijnlijk voldoende effect. Ook heb je geen hogere kans op bijwerkingen dan normaal. Op basis van jouw genen is er geen reden om af te wijken van de normale dosering, en geen reden om een ander medicijn te kiezen.; #Dit doet het medicijn#: Gefitinib is een middel tegen kanker. Het remt de groei van tumoren. Gefitinib wordt voorgeschreven bij longkanker. Voor meer informatie over gefinitib, kijk op: https://www.apotheek.nl/medicijnen/gefitinib. Bron: Richtlijn farmacogenetica van de beroepsorganisatie voor apothekers (KNMP), september 2022.	#CYP2D6 UM#: DNA is de drager van genetische informatie, en bepaalt daarmee welke erfelijke eigenschappen je van je voorouders erft. Hoe je lichaam op bepaalde medicijnen reageert, is ook deels erfelijk bepaald. Medicijnen worden in het lichaam verwerkt door verschillende enzymen en eiwitten. Enzymen zijn versnellers die chemische processen, zoals de activatie of afbraak van medicijnen, mogelijk maken. Een van deze enzymen is CYP2D6 (cytochroom P450, isoenzym 2D6). Dit enzym bevindt zich voornamelijk in de lever. De versie van het CYP2D6-gen die bij jou is vastgesteld, wordt in medische richtlijnen ingedeeld in een groep met de naam 'CYP2D6 UM'. Je bent voor CYP2D6 een zogenaamde Ultrarapid Metabolizer (UM), wat wil zeggen dat jouw versie van het enzym CYP2D6 veel sneller dan gemiddeld werkt. Dat betekent dat je lichaam medicijnen die door CYP2D6 worden verwerkt, veel sneller dan gemiddeld verwerkt. Hierdoor is de kans groter dan gemiddeld dat die medicijnen niet goed (genoeg) werken of meer bijwerkingen dan gemiddeld veroorzaken. Bron: Richtlijn farmacogenetica van de beroepsorganisatie voor apothekers (KNMP), september 2022.
CYP2C9 IM ANDERS	Glibenclamide	Yes	No	Intermediate Metabolism	#Voorspelde invloed van je DNA#: Hoe glibenclamide door het lichaam wordt verwerkt, verschilt per persoon. Dit wordt onder andere bepaald door je DNA. Uit jouw genen blijkt dat glibenclamide iets langzamer dan gemiddeld wordt verwerkt door je lichaam, maar de normale dosering heeft bij jou waarschijnlijk voldoende effect. Ook heb je geen hogere kans op bijwerkingen dan normaal. Op basis van jouw genen is er geen reden om af te wijken van de normale dosering, en geen reden om een ander medicijn te kiezen.; #Dit doet het medicijn#: Glibenclamide verlaagt de hoeveelheid suiker in het bloed. Glibenclamide wordt voorgeschreven bij diabetes mellitus (suikerziekte) type 2, als een verbeterde leefstijl en andere medicatie de hoeveelheid suiker in het bloed onvoldoende verlagen. Voor meer informatie over glibenclamide, kijk op: https://www.apotheek.nl/medicijnen/glibenclamide. Bron: Richtlijn farmacogenetica van de beroepsorganisatie voor apothekers (KNMP), september 2022.	#CYP2C9 IM ANDERS#: DNA is de drager van genetische informatie, en bepaalt daarmee welke erfelijke eigenschappen je van je voorouders erft. Hoe je lichaam op bepaalde medicijnen reageert, is ook deels erfelijk bepaald. Medicijnen worden in het lichaam verwerkt door verschillende enzymen en eiwitten. Enzymen zijn versnellers die chemische processen, zoals de activatie of afbraak van medicijnen, mogelijk maken. Een van deze enzymen is CYP2C9 (cytochroom P450, isoenzym 2C9). Dit enzym bevindt zich voornamelijk in de lever. De versie van het CYP2C9-gen die bij jou is vastgesteld, wordt in medische richtlijnen ingedeeld in een groep met de naam 'CYP2C9 IM ANDERS'. Je bent voor CYP2C9 een zogenaamde Intermediate Metabolizer (IM), wat wil zeggen dat jouw versie van het enzym CYP2C9 iets langzamer dan gemiddeld werkt. Dat betekent dat je lichaam medicijnen die door CYP2C9 worden verwerkt, iets langzamer dan gemiddeld verwerkt. Hierdoor is de kans iets groter dan gemiddeld dat die medicijnen niet goed (genoeg) werken of meer bijwerkingen dan gemiddeld veroorzaken. Bron: Richtlijn farmacogenetica van de beroepsorganisatie voor apothekers (KNMP), september 2022.
CYP2C9 NM	Glibenclamide	Yes	No	Normal Metabolism	#Voorspelde invloed van je DNA#: Hoe glibenclamide door het lichaam wordt verwerkt, verschilt per persoon. Dit wordt onder andere bepaald door je DNA. Uit jouw genen blijkt dat glibenclamide met een gemiddelde snelheid wordt verwerkt door je lichaam. De normale dosering heeft bij jou waarschijnlijk voldoende effect. Ook heb je geen hogere kans op bijwerkingen dan normaal. Op basis van jouw genen is er geen reden om af te wijken van de normale dosering, en geen reden om een ander medicijn te kiezen.; #Dit doet het medicijn#: Glibenclamide verlaagt de hoeveelheid suiker in het bloed. Glibenclamide wordt voorgeschreven bij diabetes mellitus (suikerziekte) type 2, als een verbeterde leefstijl en andere medicatie de hoeveelheid suiker in het bloed onvoldoende verlagen. Voor meer informatie over glibenclamide, kijk op: https://www.apotheek.nl/medicijnen/glibenclamide. Bron: Richtlijn farmacogenetica van de beroepsorganisatie voor apothekers (KNMP), september 2022.	#CYP2C9 NM#: DNA is de drager van genetische informatie, en bepaalt daarmee welke erfelijke eigenschappen je van je voorouders erft. Hoe je lichaam op bepaalde medicijnen reageert, is ook deels erfelijk bepaald. Medicijnen worden in het lichaam verwerkt door verschillende enzymen en eiwitten. Enzymen zijn versnellers die chemische processen, zoals de activatie of afbraak van medicijnen, mogelijk maken. Een van deze enzymen is CYP2C9 (cytochroom P450, isoenzym 2C9). Dit enzym bevindt zich voornamelijk in de lever. De versie van het CYP2C9-gen die bij jou is vastgesteld, wordt in medische richtlijnen ingedeeld in een groep met de naam 'CYP2C9 NM'. Je bent voor CYP2C9 een zogenaamde Normal Metabolizer (NM), wat wil zeggen dat jouw versie van het enzym CYP2C9 met een gemiddelde snelheid werkt. Dat betekent dat je lichaam medicijnen die door CYP2C9 worden verwerkt, met een gemiddelde snelheid verwerkt. Hierdoor is je kans op bijwerkingen niet groter dan gemiddeld. Ook heeft de standaarddosering voor jou waarschijnlijk voldoende effect. Bron: Richtlijn farmacogenetica van de beroepsorganisatie voor apothekers (KNMP), september 2022.
CYP2C9 PM ANDERS	Glibenclamide	Yes	No	Poor Metabolism	#Voorspelde invloed van je DNA#: Hoe glibenclamide door het lichaam wordt verwerkt, verschilt per persoon. Dit wordt onder andere bepaald door je DNA. Uit jouw genen blijkt dat glibenclamide veel langzamer dan gemiddeld wordt verwerkt door je lichaam, maar de normale dosering heeft bij jou waarschijnlijk voldoende effect. Ook heb je geen hogere kans op bijwerkingen dan normaal. Op basis van jouw genen is er geen reden om af te wijken van de normale dosering, en geen reden om een ander medicijn te kiezen.; #Dit doet het medicijn#: Glibenclamide verlaagt de hoeveelheid suiker in het bloed. Glibenclamide wordt voorgeschreven bij diabetes mellitus (suikerziekte) type 2, als een verbeterde leefstijl en andere medicatie de hoeveelheid suiker in het bloed onvoldoende verlagen. Voor meer informatie over glibenclamide, kijk op: https://www.apotheek.nl/medicijnen/glibenclamide. Bron: Richtlijn farmacogenetica van de beroepsorganisatie voor apothekers (KNMP), september 2022.	#CYP2C9 PM ANDERS#: DNA is de drager van genetische informatie, en bepaalt daarmee welke erfelijke eigenschappen je van je voorouders erft. Hoe je lichaam op bepaalde medicijnen reageert, is ook deels erfelijk bepaald. Medicijnen worden in het lichaam verwerkt door verschillende enzymen en eiwitten. Enzymen zijn versnellers die chemische processen, zoals de activatie of afbraak van medicijnen, mogelijk maken. Een van deze enzymen is CYP2C9 (cytochroom P450, isoenzym 2C9). Dit enzym bevindt zich voornamelijk in de lever. De versie van het CYP2C9-gen die bij jou is vastgesteld, wordt in medische richtlijnen ingedeeld in een groep met de naam 'CYP2C9 PM ANDERS'. Je bent voor CYP2C9 een zogenaamde Poor Metabolizer (PM), wat wil zeggen dat jouw versie van het enzym CYP2C9 veel langzamer dan gemiddeld werkt. Dat betekent dat je lichaam medicijnen die door CYP2C9 worden verwerkt, veel langzamer dan gemiddeld verwerkt. Hierdoor is de kans groter dan gemiddeld dat die medicijnen niet goed (genoeg) werken of meer bijwerkingen dan gemiddeld veroorzaken. Bron: Richtlijn farmacogenetica van de beroepsorganisatie voor apothekers (KNMP), september 2022.
CYP2C9*1/*2	Glibenclamide	Yes	No	Intermediate Metabolism	#Voorspelde invloed van je DNA#: Hoe glibenclamide door het lichaam wordt verwerkt, verschilt per persoon. Dit wordt onder andere bepaald door je DNA. Uit jouw genen blijkt dat glibenclamide iets langzamer dan gemiddeld wordt verwerkt door je lichaam, maar de normale dosering heeft bij jou waarschijnlijk voldoende effect. Ook heb je geen hogere kans op bijwerkingen dan normaal. Op basis van jouw genen is er geen reden om af te wijken van de normale dosering, en geen reden om een ander medicijn te kiezen.; #Dit doet het medicijn#: Glibenclamide verlaagt de hoeveelheid suiker in het bloed. Glibenclamide wordt voorgeschreven bij diabetes mellitus (suikerziekte) type 2, als een verbeterde leefstijl en andere medicatie de hoeveelheid suiker in het bloed onvoldoende verlagen. Voor meer informatie over glibenclamide, kijk op: https://www.apotheek.nl/medicijnen/glibenclamide. Bron: Richtlijn farmacogenetica van de beroepsorganisatie voor apothekers (KNMP), september 2022.	#CYP2C9*1/*2#: DNA is de drager van genetische informatie, en bepaalt daarmee welke erfelijke eigenschappen je van je voorouders erft. Hoe je lichaam op bepaalde medicijnen reageert, is ook deels erfelijk bepaald. Medicijnen worden in het lichaam verwerkt door verschillende enzymen en eiwitten. Enzymen zijn versnellers die chemische processen, zoals de activatie of afbraak van medicijnen, mogelijk maken. Een van deze enzymen is CYP2C9 (cytochroom P450, isoenzym 2C9). Dit enzym bevindt zich voornamelijk in de lever. De versie van het CYP2C9-gen die bij jou is vastgesteld, wordt in medische richtlijnen ingedeeld in een groep met de naam 'CYP2C9*1/*2'. Je bent voor CYP2C9 een zogenaamde Intermediate Metabolizer (IM), wat wil zeggen dat jouw versie van het enzym CYP2C9 iets langzamer dan gemiddeld werkt. Dat betekent dat je lichaam medicijnen die door CYP2C9 worden verwerkt, iets langzamer dan gemiddeld verwerkt. Hierdoor is de kans iets groter dan gemiddeld dat die medicijnen niet goed (genoeg) werken of meer bijwerkingen dan gemiddeld veroorzaken. Bron: Richtlijn farmacogenetica van de beroepsorganisatie voor apothekers (KNMP), september 2022.
CYP2C9*1/*3	Glibenclamide	Yes	No	Intermediate Metabolism	#Voorspelde invloed van je DNA#: Hoe glibenclamide door het lichaam wordt verwerkt, verschilt per persoon. Dit wordt onder andere bepaald door je DNA. Uit jouw genen blijkt dat glibenclamide iets langzamer dan gemiddeld wordt verwerkt door je lichaam, maar de normale dosering heeft bij jou waarschijnlijk voldoende effect. Ook heb je geen hogere kans op bijwerkingen dan normaal. Op basis van jouw genen is er geen reden om af te wijken van de normale dosering, en geen reden om een ander medicijn te kiezen.; #Dit doet het medicijn#: Glibenclamide verlaagt de hoeveelheid suiker in het bloed. Glibenclamide wordt voorgeschreven bij diabetes mellitus (suikerziekte) type 2, als een verbeterde leefstijl en andere medicatie de hoeveelheid suiker in het bloed onvoldoende verlagen. Voor meer informatie over glibenclamide, kijk op: https://www.apotheek.nl/medicijnen/glibenclamide. Bron: Richtlijn farmacogenetica van de beroepsorganisatie voor apothekers (KNMP), september 2022.	#CYP2C9*1/*3#: DNA is de drager van genetische informatie, en bepaalt daarmee welke erfelijke eigenschappen je van je voorouders erft. Hoe je lichaam op bepaalde medicijnen reageert, is ook deels erfelijk bepaald. Medicijnen worden in het lichaam verwerkt door verschillende enzymen en eiwitten. Enzymen zijn versnellers die chemische processen, zoals de activatie of afbraak van medicijnen, mogelijk maken. Een van deze enzymen is CYP2C9 (cytochroom P450, isoenzym 2C9). Dit enzym bevindt zich voornamelijk in de lever. De versie van het CYP2C9-gen die bij jou is vastgesteld, wordt in medische richtlijnen ingedeeld in een groep met de naam 'CYP2C9*1/*3'. Je bent voor CYP2C9 een zogenaamde Intermediate Metabolizer (IM), wat wil zeggen dat jouw versie van het enzym CYP2C9 iets langzamer dan gemiddeld werkt. Dat betekent dat je lichaam medicijnen die door CYP2C9 worden verwerkt, iets langzamer dan gemiddeld verwerkt. Hierdoor is de kans iets groter dan gemiddeld dat die medicijnen niet goed (genoeg) werken of meer bijwerkingen dan gemiddeld veroorzaken. Bron: Richtlijn farmacogenetica van de beroepsorganisatie voor apothekers (KNMP), september 2022.
CYP2C9*2/*2	Glibenclamide	Yes	No	Poor Metabolism	#Voorspelde invloed van je DNA#: Hoe glibenclamide door het lichaam wordt verwerkt, verschilt per persoon. Dit wordt onder andere bepaald door je DNA. Uit jouw genen blijkt dat glibenclamide veel langzamer dan gemiddeld wordt verwerkt door je lichaam, maar de normale dosering heeft bij jou waarschijnlijk voldoende effect. Ook heb je geen hogere kans op bijwerkingen dan normaal. Op basis van jouw genen is er geen reden om af te wijken van de normale dosering, en geen reden om een ander medicijn te kiezen.; #Dit doet het medicijn#: Glibenclamide verlaagt de hoeveelheid suiker in het bloed. Glibenclamide wordt voorgeschreven bij diabetes mellitus (suikerziekte) type 2, als een verbeterde leefstijl en andere medicatie de hoeveelheid suiker in het bloed onvoldoende verlagen. Voor meer informatie over glibenclamide, kijk op: https://www.apotheek.nl/medicijnen/glibenclamide. Bron: Richtlijn farmacogenetica van de beroepsorganisatie voor apothekers (KNMP), september 2022.	#CYP2C9*2/*2#: DNA is de drager van genetische informatie, en bepaalt daarmee welke erfelijke eigenschappen je van je voorouders erft. Hoe je lichaam op bepaalde medicijnen reageert, is ook deels erfelijk bepaald. Medicijnen worden in het lichaam verwerkt door verschillende enzymen en eiwitten. Enzymen zijn versnellers die chemische processen, zoals de activatie of afbraak van medicijnen, mogelijk maken. Een van deze enzymen is CYP2C9 (cytochroom P450, isoenzym 2C9). Dit enzym bevindt zich voornamelijk in de lever. De versie van het CYP2C9-gen die bij jou is vastgesteld, wordt in medische richtlijnen ingedeeld in een groep met de naam 'CYP2C9*2/*2'. Je bent voor CYP2C9 een zogenaamde Poor Metabolizer (PM), wat wil zeggen dat jouw versie van het enzym CYP2C9 veel langzamer dan gemiddeld werkt. Dat betekent dat je lichaam medicijnen die door CYP2C9 worden verwerkt, veel langzamer dan gemiddeld verwerkt. Hierdoor is de kans groter dan gemiddeld dat die medicijnen niet goed (genoeg) werken of meer bijwerkingen dan gemiddeld veroorzaken. Bron: Richtlijn farmacogenetica van de beroepsorganisatie voor apothekers (KNMP), september 2022.
CYP2C9*2/*3	Glibenclamide	Yes	No	Poor Metabolism	#Voorspelde invloed van je DNA#: Hoe glibenclamide door het lichaam wordt verwerkt, verschilt per persoon. Dit wordt onder andere bepaald door je DNA. Uit jouw genen blijkt dat glibenclamide veel langzamer dan gemiddeld wordt verwerkt door je lichaam, maar de normale dosering heeft bij jou waarschijnlijk voldoende effect. Ook heb je geen hogere kans op bijwerkingen dan normaal. Op basis van jouw genen is er geen reden om af te wijken van de normale dosering, en geen reden om een ander medicijn te kiezen.; #Dit doet het medicijn#: Glibenclamide verlaagt de hoeveelheid suiker in het bloed. Glibenclamide wordt voorgeschreven bij diabetes mellitus (suikerziekte) type 2, als een verbeterde leefstijl en andere medicatie de hoeveelheid suiker in het bloed onvoldoende verlagen. Voor meer informatie over glibenclamide, kijk op: https://www.apotheek.nl/medicijnen/glibenclamide. Bron: Richtlijn farmacogenetica van de beroepsorganisatie voor apothekers (KNMP), september 2022.	#CYP2C9*2/*3#: DNA is de drager van genetische informatie, en bepaalt daarmee welke erfelijke eigenschappen je van je voorouders erft. Hoe je lichaam op bepaalde medicijnen reageert, is ook deels erfelijk bepaald. Medicijnen worden in het lichaam verwerkt door verschillende enzymen en eiwitten. Enzymen zijn versnellers die chemische processen, zoals de activatie of afbraak van medicijnen, mogelijk maken. Een van deze enzymen is CYP2C9 (cytochroom P450, isoenzym 2C9). Dit enzym bevindt zich voornamelijk in de lever. De versie van het CYP2C9-gen die bij jou is vastgesteld, wordt in medische richtlijnen ingedeeld in een groep met de naam 'CYP2C9*2/*3'. Je bent voor CYP2C9 een zogenaamde Poor Metabolizer (PM), wat wil zeggen dat jouw versie van het enzym CYP2C9 veel langzamer dan gemiddeld werkt. Dat betekent dat je lichaam medicijnen die door CYP2C9 worden verwerkt, veel langzamer dan gemiddeld verwerkt. Hierdoor is de kans groter dan gemiddeld dat die medicijnen niet goed (genoeg) werken of meer bijwerkingen dan gemiddeld veroorzaken. Bron: Richtlijn farmacogenetica van de beroepsorganisatie voor apothekers (KNMP), september 2022.
CYP2C9*3/*3	Glibenclamide	Yes	No	Poor Metabolism	#Voorspelde invloed van je DNA#: Hoe glibenclamide door het lichaam wordt verwerkt, verschilt per persoon. Dit wordt onder andere bepaald door je DNA. Uit jouw genen blijkt dat glibenclamide veel langzamer dan gemiddeld wordt verwerkt door je lichaam, maar de normale dosering heeft bij jou waarschijnlijk voldoende effect. Ook heb je geen hogere kans op bijwerkingen dan normaal. Op basis van jouw genen is er geen reden om af te wijken van de normale dosering, en geen reden om een ander medicijn te kiezen.; #Dit doet het medicijn#: Glibenclamide verlaagt de hoeveelheid suiker in het bloed. Glibenclamide wordt voorgeschreven bij diabetes mellitus (suikerziekte) type 2, als een verbeterde leefstijl en andere medicatie de hoeveelheid suiker in het bloed onvoldoende verlagen. Voor meer informatie over glibenclamide, kijk op: https://www.apotheek.nl/medicijnen/glibenclamide. Bron: Richtlijn farmacogenetica van de beroepsorganisatie voor apothekers (KNMP), september 2022.	#CYP2C9*3/*3#: DNA is de drager van genetische informatie, en bepaalt daarmee welke erfelijke eigenschappen je van je voorouders erft. Hoe je lichaam op bepaalde medicijnen reageert, is ook deels erfelijk bepaald. Medicijnen worden in het lichaam verwerkt door verschillende enzymen en eiwitten. Enzymen zijn versnellers die chemische processen, zoals de activatie of afbraak van medicijnen, mogelijk maken. Een van deze enzymen is CYP2C9 (cytochroom P450, isoenzym 2C9). Dit enzym bevindt zich voornamelijk in de lever. De versie van het CYP2C9-gen die bij jou is vastgesteld, wordt in medische richtlijnen ingedeeld in een groep met de naam 'CYP2C9*3/*3'. Je bent voor CYP2C9 een zogenaamde Poor Metabolizer (PM), wat wil zeggen dat jouw versie van het enzym CYP2C9 veel langzamer dan gemiddeld werkt. Dat betekent dat je lichaam medicijnen die door CYP2C9 worden verwerkt, veel langzamer dan gemiddeld verwerkt. Hierdoor is de kans groter dan gemiddeld dat die medicijnen niet goed (genoeg) werken of meer bijwerkingen dan gemiddeld veroorzaken. Bron: Richtlijn farmacogenetica van de beroepsorganisatie voor apothekers (KNMP), september 2022.
CYP2C9 IM ANDERS	Gliclazide	Yes	No	Intermediate Metabolism	#Voorspelde invloed van je DNA#: Hoe gliclazide door het lichaam wordt verwerkt, verschilt per persoon. Dit wordt onder andere bepaald door je DNA. Uit jouw genen blijkt dat gliclazide iets langzamer dan gemiddeld wordt verwerkt door je lichaam, maar de normale dosering heeft bij jou waarschijnlijk voldoende effect. Ook heb je geen hogere kans op bijwerkingen dan normaal. Op basis van jouw genen is er geen reden om af te wijken van de normale dosering, en geen reden om een ander medicijn te kiezen.; #Dit doet het medicijn#: Gliclazide verlaagt de hoeveelheid suiker in het bloed. Gliclazide wordt voorgeschreven bij diabetes mellitus (suikerziekte) type 2, als een verbeterde leefstijl en andere medicatie de hoeveelheid suiker in het bloed onvoldoende verlagen. Voor meer informatie over gliclazide, kijk op: https://www.apotheek.nl/medicijnen/gliclazide. Bron: Richtlijn farmacogenetica van de beroepsorganisatie voor apothekers (KNMP), september 2022.	#CYP2C9 IM ANDERS#: DNA is de drager van genetische informatie, en bepaalt daarmee welke erfelijke eigenschappen je van je voorouders erft. Hoe je lichaam op bepaalde medicijnen reageert, is ook deels erfelijk bepaald. Medicijnen worden in het lichaam verwerkt door verschillende enzymen en eiwitten. Enzymen zijn versnellers die chemische processen, zoals de activatie of afbraak van medicijnen, mogelijk maken. Een van deze enzymen is CYP2C9 (cytochroom P450, isoenzym 2C9). Dit enzym bevindt zich voornamelijk in de lever. De versie van het CYP2C9-gen die bij jou is vastgesteld, wordt in medische richtlijnen ingedeeld in een groep met de naam 'CYP2C9 IM ANDERS'. Je bent voor CYP2C9 een zogenaamde Intermediate Metabolizer (IM), wat wil zeggen dat jouw versie van het enzym CYP2C9 iets langzamer dan gemiddeld werkt. Dat betekent dat je lichaam medicijnen die door CYP2C9 worden verwerkt, iets langzamer dan gemiddeld verwerkt. Hierdoor is de kans iets groter dan gemiddeld dat die medicijnen niet goed (genoeg) werken of meer bijwerkingen dan gemiddeld veroorzaken. Bron: Richtlijn farmacogenetica van de beroepsorganisatie voor apothekers (KNMP), september 2022.
CYP2C9 NM	Gliclazide	Yes	No	Normal Metabolism	#Voorspelde invloed van je DNA#: Hoe gliclazide door het lichaam wordt verwerkt, verschilt per persoon. Dit wordt onder andere bepaald door je DNA. Uit jouw genen blijkt dat gliclazide met een gemiddelde snelheid wordt verwerkt door je lichaam. De normale dosering heeft bij jou waarschijnlijk voldoende effect. Ook heb je geen hogere kans op bijwerkingen dan normaal. Op basis van jouw genen is er geen reden om af te wijken van de normale dosering, en geen reden om een ander medicijn te kiezen.; #Dit doet het medicijn#: Gliclazide verlaagt de hoeveelheid suiker in het bloed. Gliclazide wordt voorgeschreven bij diabetes mellitus (suikerziekte) type 2, als een verbeterde leefstijl en andere medicatie de hoeveelheid suiker in het bloed onvoldoende verlagen. Voor meer informatie over gliclazide, kijk op: https://www.apotheek.nl/medicijnen/gliclazide. Bron: Richtlijn farmacogenetica van de beroepsorganisatie voor apothekers (KNMP), september 2022.	#CYP2C9 NM#: DNA is de drager van genetische informatie, en bepaalt daarmee welke erfelijke eigenschappen je van je voorouders erft. Hoe je lichaam op bepaalde medicijnen reageert, is ook deels erfelijk bepaald. Medicijnen worden in het lichaam verwerkt door verschillende enzymen en eiwitten. Enzymen zijn versnellers die chemische processen, zoals de activatie of afbraak van medicijnen, mogelijk maken. Een van deze enzymen is CYP2C9 (cytochroom P450, isoenzym 2C9). Dit enzym bevindt zich voornamelijk in de lever. De versie van het CYP2C9-gen die bij jou is vastgesteld, wordt in medische richtlijnen ingedeeld in een groep met de naam 'CYP2C9 NM'. Je bent voor CYP2C9 een zogenaamde Normal Metabolizer (NM), wat wil zeggen dat jouw versie van het enzym CYP2C9 met een gemiddelde snelheid werkt. Dat betekent dat je lichaam medicijnen die door CYP2C9 worden verwerkt, met een gemiddelde snelheid verwerkt. Hierdoor is je kans op bijwerkingen niet groter dan gemiddeld. Ook heeft de standaarddosering voor jou waarschijnlijk voldoende effect. Bron: Richtlijn farmacogenetica van de beroepsorganisatie voor apothekers (KNMP), september 2022.
CYP2C9 PM ANDERS	Gliclazide	Yes	No	Poor Metabolism	#Voorspelde invloed van je DNA#: Hoe gliclazide door het lichaam wordt verwerkt, verschilt per persoon. Dit wordt onder andere bepaald door je DNA. Uit jouw genen blijkt dat gliclazide veel langzamer dan gemiddeld wordt verwerkt door je lichaam, maar de normale dosering heeft bij jou waarschijnlijk voldoende effect. Ook heb je geen hogere kans op bijwerkingen dan normaal. Op basis van jouw genen is er geen reden om af te wijken van de normale dosering, en geen reden om een ander medicijn te kiezen.; #Dit doet het medicijn#: Gliclazide verlaagt de hoeveelheid suiker in het bloed. Gliclazide wordt voorgeschreven bij diabetes mellitus (suikerziekte) type 2, als een verbeterde leefstijl en andere medicatie de hoeveelheid suiker in het bloed onvoldoende verlagen. Voor meer informatie over gliclazide, kijk op: https://www.apotheek.nl/medicijnen/gliclazide. Bron: Richtlijn farmacogenetica van de beroepsorganisatie voor apothekers (KNMP), september 2022.	#CYP2C9 PM ANDERS#: DNA is de drager van genetische informatie, en bepaalt daarmee welke erfelijke eigenschappen je van je voorouders erft. Hoe je lichaam op bepaalde medicijnen reageert, is ook deels erfelijk bepaald. Medicijnen worden in het lichaam verwerkt door verschillende enzymen en eiwitten. Enzymen zijn versnellers die chemische processen, zoals de activatie of afbraak van medicijnen, mogelijk maken. Een van deze enzymen is CYP2C9 (cytochroom P450, isoenzym 2C9). Dit enzym bevindt zich voornamelijk in de lever. De versie van het CYP2C9-gen die bij jou is vastgesteld, wordt in medische richtlijnen ingedeeld in een groep met de naam 'CYP2C9 PM ANDERS'. Je bent voor CYP2C9 een zogenaamde Poor Metabolizer (PM), wat wil zeggen dat jouw versie van het enzym CYP2C9 veel langzamer dan gemiddeld werkt. Dat betekent dat je lichaam medicijnen die door CYP2C9 worden verwerkt, veel langzamer dan gemiddeld verwerkt. Hierdoor is de kans groter dan gemiddeld dat die medicijnen niet goed (genoeg) werken of meer bijwerkingen dan gemiddeld veroorzaken. Bron: Richtlijn farmacogenetica van de beroepsorganisatie voor apothekers (KNMP), september 2022.
CYP2C9*1/*2	Gliclazide	Yes	No	Intermediate Metabolism	#Voorspelde invloed van je DNA#: Hoe gliclazide door het lichaam wordt verwerkt, verschilt per persoon. Dit wordt onder andere bepaald door je DNA. Uit jouw genen blijkt dat gliclazide iets langzamer dan gemiddeld wordt verwerkt door je lichaam, maar de normale dosering heeft bij jou waarschijnlijk voldoende effect. Ook heb je geen hogere kans op bijwerkingen dan normaal. Op basis van jouw genen is er geen reden om af te wijken van de normale dosering, en geen reden om een ander medicijn te kiezen.; #Dit doet het medicijn#: Gliclazide verlaagt de hoeveelheid suiker in het bloed. Gliclazide wordt voorgeschreven bij diabetes mellitus (suikerziekte) type 2, als een verbeterde leefstijl en andere medicatie de hoeveelheid suiker in het bloed onvoldoende verlagen. Voor meer informatie over gliclazide, kijk op: https://www.apotheek.nl/medicijnen/gliclazide. Bron: Richtlijn farmacogenetica van de beroepsorganisatie voor apothekers (KNMP), september 2022.	#CYP2C9*1/*2#: DNA is de drager van genetische informatie, en bepaalt daarmee welke erfelijke eigenschappen je van je voorouders erft. Hoe je lichaam op bepaalde medicijnen reageert, is ook deels erfelijk bepaald. Medicijnen worden in het lichaam verwerkt door verschillende enzymen en eiwitten. Enzymen zijn versnellers die chemische processen, zoals de activatie of afbraak van medicijnen, mogelijk maken. Een van deze enzymen is CYP2C9 (cytochroom P450, isoenzym 2C9). Dit enzym bevindt zich voornamelijk in de lever. De versie van het CYP2C9-gen die bij jou is vastgesteld, wordt in medische richtlijnen ingedeeld in een groep met de naam 'CYP2C9*1/*2'. Je bent voor CYP2C9 een zogenaamde Intermediate Metabolizer (IM), wat wil zeggen dat jouw versie van het enzym CYP2C9 iets langzamer dan gemiddeld werkt. Dat betekent dat je lichaam medicijnen die door CYP2C9 worden verwerkt, iets langzamer dan gemiddeld verwerkt. Hierdoor is de kans iets groter dan gemiddeld dat die medicijnen niet goed (genoeg) werken of meer bijwerkingen dan gemiddeld veroorzaken. Bron: Richtlijn farmacogenetica van de beroepsorganisatie voor apothekers (KNMP), september 2022.
CYP2C9*1/*3	Gliclazide	Yes	No	Intermediate Metabolism	#Voorspelde invloed van je DNA#: Hoe gliclazide door het lichaam wordt verwerkt, verschilt per persoon. Dit wordt onder andere bepaald door je DNA. Uit jouw genen blijkt dat gliclazide iets langzamer dan gemiddeld wordt verwerkt door je lichaam, maar de normale dosering heeft bij jou waarschijnlijk voldoende effect. Ook heb je geen hogere kans op bijwerkingen dan normaal. Op basis van jouw genen is er geen reden om af te wijken van de normale dosering, en geen reden om een ander medicijn te kiezen.; #Dit doet het medicijn#: Gliclazide verlaagt de hoeveelheid suiker in het bloed. Gliclazide wordt voorgeschreven bij diabetes mellitus (suikerziekte) type 2, als een verbeterde leefstijl en andere medicatie de hoeveelheid suiker in het bloed onvoldoende verlagen. Voor meer informatie over gliclazide, kijk op: https://www.apotheek.nl/medicijnen/gliclazide. Bron: Richtlijn farmacogenetica van de beroepsorganisatie voor apothekers (KNMP), september 2022.	#CYP2C9*1/*3#: DNA is de drager van genetische informatie, en bepaalt daarmee welke erfelijke eigenschappen je van je voorouders erft. Hoe je lichaam op bepaalde medicijnen reageert, is ook deels erfelijk bepaald. Medicijnen worden in het lichaam verwerkt door verschillende enzymen en eiwitten. Enzymen zijn versnellers die chemische processen, zoals de activatie of afbraak van medicijnen, mogelijk maken. Een van deze enzymen is CYP2C9 (cytochroom P450, isoenzym 2C9). Dit enzym bevindt zich voornamelijk in de lever. De versie van het CYP2C9-gen die bij jou is vastgesteld, wordt in medische richtlijnen ingedeeld in een groep met de naam 'CYP2C9*1/*3'. Je bent voor CYP2C9 een zogenaamde Intermediate Metabolizer (IM), wat wil zeggen dat jouw versie van het enzym CYP2C9 iets langzamer dan gemiddeld werkt. Dat betekent dat je lichaam medicijnen die door CYP2C9 worden verwerkt, iets langzamer dan gemiddeld verwerkt. Hierdoor is de kans iets groter dan gemiddeld dat die medicijnen niet goed (genoeg) werken of meer bijwerkingen dan gemiddeld veroorzaken. Bron: Richtlijn farmacogenetica van de beroepsorganisatie voor apothekers (KNMP), september 2022.
CYP2C9*2/*2	Gliclazide	Yes	No	Poor Metabolism	#Voorspelde invloed van je DNA#: Hoe gliclazide door het lichaam wordt verwerkt, verschilt per persoon. Dit wordt onder andere bepaald door je DNA. Uit jouw genen blijkt dat gliclazide veel langzamer dan gemiddeld wordt verwerkt door je lichaam, maar de normale dosering heeft bij jou waarschijnlijk voldoende effect. Ook heb je geen hogere kans op bijwerkingen dan normaal. Op basis van jouw genen is er geen reden om af te wijken van de normale dosering, en geen reden om een ander medicijn te kiezen.; #Dit doet het medicijn#: Gliclazide verlaagt de hoeveelheid suiker in het bloed. Gliclazide wordt voorgeschreven bij diabetes mellitus (suikerziekte) type 2, als een verbeterde leefstijl en andere medicatie de hoeveelheid suiker in het bloed onvoldoende verlagen. Voor meer informatie over gliclazide, kijk op: https://www.apotheek.nl/medicijnen/gliclazide. Bron: Richtlijn farmacogenetica van de beroepsorganisatie voor apothekers (KNMP), september 2022.	#CYP2C9*2/*2#: DNA is de drager van genetische informatie, en bepaalt daarmee welke erfelijke eigenschappen je van je voorouders erft. Hoe je lichaam op bepaalde medicijnen reageert, is ook deels erfelijk bepaald. Medicijnen worden in het lichaam verwerkt door verschillende enzymen en eiwitten. Enzymen zijn versnellers die chemische processen, zoals de activatie of afbraak van medicijnen, mogelijk maken. Een van deze enzymen is CYP2C9 (cytochroom P450, isoenzym 2C9). Dit enzym bevindt zich voornamelijk in de lever. De versie van het CYP2C9-gen die bij jou is vastgesteld, wordt in medische richtlijnen ingedeeld in een groep met de naam 'CYP2C9*2/*2'. Je bent voor CYP2C9 een zogenaamde Poor Metabolizer (PM), wat wil zeggen dat jouw versie van het enzym CYP2C9 veel langzamer dan gemiddeld werkt. Dat betekent dat je lichaam medicijnen die door CYP2C9 worden verwerkt, veel langzamer dan gemiddeld verwerkt. Hierdoor is de kans groter dan gemiddeld dat die medicijnen niet goed (genoeg) werken of meer bijwerkingen dan gemiddeld veroorzaken. Bron: Richtlijn farmacogenetica van de beroepsorganisatie voor apothekers (KNMP), september 2022.
CYP2C9*2/*3	Gliclazide	Yes	No	Poor Metabolism	#Voorspelde invloed van je DNA#: Hoe gliclazide door het lichaam wordt verwerkt, verschilt per persoon. Dit wordt onder andere bepaald door je DNA. Uit jouw genen blijkt dat gliclazide veel langzamer dan gemiddeld wordt verwerkt door je lichaam, maar de normale dosering heeft bij jou waarschijnlijk voldoende effect. Ook heb je geen hogere kans op bijwerkingen dan normaal. Op basis van jouw genen is er geen reden om af te wijken van de normale dosering, en geen reden om een ander medicijn te kiezen.; #Dit doet het medicijn#: Gliclazide verlaagt de hoeveelheid suiker in het bloed. Gliclazide wordt voorgeschreven bij diabetes mellitus (suikerziekte) type 2, als een verbeterde leefstijl en andere medicatie de hoeveelheid suiker in het bloed onvoldoende verlagen. Voor meer informatie over gliclazide, kijk op: https://www.apotheek.nl/medicijnen/gliclazide. Bron: Richtlijn farmacogenetica van de beroepsorganisatie voor apothekers (KNMP), september 2022.	#CYP2C9*2/*3#: DNA is de drager van genetische informatie, en bepaalt daarmee welke erfelijke eigenschappen je van je voorouders erft. Hoe je lichaam op bepaalde medicijnen reageert, is ook deels erfelijk bepaald. Medicijnen worden in het lichaam verwerkt door verschillende enzymen en eiwitten. Enzymen zijn versnellers die chemische processen, zoals de activatie of afbraak van medicijnen, mogelijk maken. Een van deze enzymen is CYP2C9 (cytochroom P450, isoenzym 2C9). Dit enzym bevindt zich voornamelijk in de lever. De versie van het CYP2C9-gen die bij jou is vastgesteld, wordt in medische richtlijnen ingedeeld in een groep met de naam 'CYP2C9*2/*3'. Je bent voor CYP2C9 een zogenaamde Poor Metabolizer (PM), wat wil zeggen dat jouw versie van het enzym CYP2C9 veel langzamer dan gemiddeld werkt. Dat betekent dat je lichaam medicijnen die door CYP2C9 worden verwerkt, veel langzamer dan gemiddeld verwerkt. Hierdoor is de kans groter dan gemiddeld dat die medicijnen niet goed (genoeg) werken of meer bijwerkingen dan gemiddeld veroorzaken. Bron: Richtlijn farmacogenetica van de beroepsorganisatie voor apothekers (KNMP), september 2022.
CYP2C9*3/*3	Gliclazide	Yes	No	Poor Metabolism	#Voorspelde invloed van je DNA#: Hoe gliclazide door het lichaam wordt verwerkt, verschilt per persoon. Dit wordt onder andere bepaald door je DNA. Uit jouw genen blijkt dat gliclazide veel langzamer dan gemiddeld wordt verwerkt door je lichaam, maar de normale dosering heeft bij jou waarschijnlijk voldoende effect. Ook heb je geen hogere kans op bijwerkingen dan normaal. Op basis van jouw genen is er geen reden om af te wijken van de normale dosering, en geen reden om een ander medicijn te kiezen.; #Dit doet het medicijn#: Gliclazide verlaagt de hoeveelheid suiker in het bloed. Gliclazide wordt voorgeschreven bij diabetes mellitus (suikerziekte) type 2, als een verbeterde leefstijl en andere medicatie de hoeveelheid suiker in het bloed onvoldoende verlagen. Voor meer informatie over gliclazide, kijk op: https://www.apotheek.nl/medicijnen/gliclazide. Bron: Richtlijn farmacogenetica van de beroepsorganisatie voor apothekers (KNMP), september 2022.	#CYP2C9*3/*3#: DNA is de drager van genetische informatie, en bepaalt daarmee welke erfelijke eigenschappen je van je voorouders erft. Hoe je lichaam op bepaalde medicijnen reageert, is ook deels erfelijk bepaald. Medicijnen worden in het lichaam verwerkt door verschillende enzymen en eiwitten. Enzymen zijn versnellers die chemische processen, zoals de activatie of afbraak van medicijnen, mogelijk maken. Een van deze enzymen is CYP2C9 (cytochroom P450, isoenzym 2C9). Dit enzym bevindt zich voornamelijk in de lever. De versie van het CYP2C9-gen die bij jou is vastgesteld, wordt in medische richtlijnen ingedeeld in een groep met de naam 'CYP2C9*3/*3'. Je bent voor CYP2C9 een zogenaamde Poor Metabolizer (PM), wat wil zeggen dat jouw versie van het enzym CYP2C9 veel langzamer dan gemiddeld werkt. Dat betekent dat je lichaam medicijnen die door CYP2C9 worden verwerkt, veel langzamer dan gemiddeld verwerkt. Hierdoor is de kans groter dan gemiddeld dat die medicijnen niet goed (genoeg) werken of meer bijwerkingen dan gemiddeld veroorzaken. Bron: Richtlijn farmacogenetica van de beroepsorganisatie voor apothekers (KNMP), september 2022.
CYP2C9 IM ANDERS	Glimepiride	Yes	No	Intermediate Metabolism	#Voorspelde invloed van je DNA#: Hoe glimepiride door het lichaam wordt verwerkt, verschilt per persoon. Dit wordt onder andere bepaald door je DNA. Uit jouw genen blijkt dat glimepiride iets langzamer dan gemiddeld wordt verwerkt door je lichaam, maar de normale dosering heeft bij jou waarschijnlijk voldoende effect. Ook heb je geen hogere kans op bijwerkingen dan normaal. Op basis van jouw genen is er geen reden om af te wijken van de normale dosering, en geen reden om een ander medicijn te kiezen.; #Dit doet het medicijn#: Glimepiride verlaagt de hoeveelheid suiker in het bloed. Glimepiride wordt voorgeschreven bij diabetes mellitus (suikerziekte) type 2, als een verbeterde leefstijl en andere medicatie de hoeveelheid suiker in het bloed onvoldoende verlagen. Voor meer informatie over glimepiride, kijk op: https://www.apotheek.nl/medicijnen/glimepiride. Bron: Richtlijn farmacogenetica van de beroepsorganisatie voor apothekers (KNMP), september 2022.	#CYP2C9 IM ANDERS#: DNA is de drager van genetische informatie, en bepaalt daarmee welke erfelijke eigenschappen je van je voorouders erft. Hoe je lichaam op bepaalde medicijnen reageert, is ook deels erfelijk bepaald. Medicijnen worden in het lichaam verwerkt door verschillende enzymen en eiwitten. Enzymen zijn versnellers die chemische processen, zoals de activatie of afbraak van medicijnen, mogelijk maken. Een van deze enzymen is CYP2C9 (cytochroom P450, isoenzym 2C9). Dit enzym bevindt zich voornamelijk in de lever. De versie van het CYP2C9-gen die bij jou is vastgesteld, wordt in medische richtlijnen ingedeeld in een groep met de naam 'CYP2C9 IM ANDERS'. Je bent voor CYP2C9 een zogenaamde Intermediate Metabolizer (IM), wat wil zeggen dat jouw versie van het enzym CYP2C9 iets langzamer dan gemiddeld werkt. Dat betekent dat je lichaam medicijnen die door CYP2C9 worden verwerkt, iets langzamer dan gemiddeld verwerkt. Hierdoor is de kans iets groter dan gemiddeld dat die medicijnen niet goed (genoeg) werken of meer bijwerkingen dan gemiddeld veroorzaken. Bron: Richtlijn farmacogenetica van de beroepsorganisatie voor apothekers (KNMP), september 2022.
CYP2C9 NM	Glimepiride	Yes	No	Normal Metabolism	#Voorspelde invloed van je DNA#: Hoe glimepiride door het lichaam wordt verwerkt, verschilt per persoon. Dit wordt onder andere bepaald door je DNA. Uit jouw genen blijkt dat glimepiride met een gemiddelde snelheid wordt verwerkt door je lichaam. De normale dosering heeft bij jou waarschijnlijk voldoende effect. Ook heb je geen hogere kans op bijwerkingen dan normaal. Op basis van jouw genen is er geen reden om af te wijken van de normale dosering, en geen reden om een ander medicijn te kiezen.; #Dit doet het medicijn#: Glimepiride verlaagt de hoeveelheid suiker in het bloed. Glimepiride wordt voorgeschreven bij diabetes mellitus (suikerziekte) type 2, als een verbeterde leefstijl en andere medicatie de hoeveelheid suiker in het bloed onvoldoende verlagen. Voor meer informatie over glimepiride, kijk op: https://www.apotheek.nl/medicijnen/glimepiride. Bron: Richtlijn farmacogenetica van de beroepsorganisatie voor apothekers (KNMP), september 2022.	#CYP2C9 NM#: DNA is de drager van genetische informatie, en bepaalt daarmee welke erfelijke eigenschappen je van je voorouders erft. Hoe je lichaam op bepaalde medicijnen reageert, is ook deels erfelijk bepaald. Medicijnen worden in het lichaam verwerkt door verschillende enzymen en eiwitten. Enzymen zijn versnellers die chemische processen, zoals de activatie of afbraak van medicijnen, mogelijk maken. Een van deze enzymen is CYP2C9 (cytochroom P450, isoenzym 2C9). Dit enzym bevindt zich voornamelijk in de lever. De versie van het CYP2C9-gen die bij jou is vastgesteld, wordt in medische richtlijnen ingedeeld in een groep met de naam 'CYP2C9 NM'. Je bent voor CYP2C9 een zogenaamde Normal Metabolizer (NM), wat wil zeggen dat jouw versie van het enzym CYP2C9 met een gemiddelde snelheid werkt. Dat betekent dat je lichaam medicijnen die door CYP2C9 worden verwerkt, met een gemiddelde snelheid verwerkt. Hierdoor is je kans op bijwerkingen niet groter dan gemiddeld. Ook heeft de standaarddosering voor jou waarschijnlijk voldoende effect. Bron: Richtlijn farmacogenetica van de beroepsorganisatie voor apothekers (KNMP), september 2022.
CYP2C9 PM ANDERS	Glimepiride	Yes	No	Poor Metabolism	#Voorspelde invloed van je DNA#: Hoe glimepiride door het lichaam wordt verwerkt, verschilt per persoon. Dit wordt onder andere bepaald door je DNA. Uit jouw genen blijkt dat glimepiride veel langzamer dan gemiddeld wordt verwerkt door je lichaam, maar de normale dosering heeft bij jou waarschijnlijk voldoende effect. Ook heb je geen hogere kans op bijwerkingen dan normaal. Op basis van jouw genen is er geen reden om af te wijken van de normale dosering, en geen reden om een ander medicijn te kiezen.; #Dit doet het medicijn#: Glimepiride verlaagt de hoeveelheid suiker in het bloed. Glimepiride wordt voorgeschreven bij diabetes mellitus (suikerziekte) type 2, als een verbeterde leefstijl en andere medicatie de hoeveelheid suiker in het bloed onvoldoende verlagen. Voor meer informatie over glimepiride, kijk op: https://www.apotheek.nl/medicijnen/glimepiride. Bron: Richtlijn farmacogenetica van de beroepsorganisatie voor apothekers (KNMP), september 2022.	#CYP2C9 PM ANDERS#: DNA is de drager van genetische informatie, en bepaalt daarmee welke erfelijke eigenschappen je van je voorouders erft. Hoe je lichaam op bepaalde medicijnen reageert, is ook deels erfelijk bepaald. Medicijnen worden in het lichaam verwerkt door verschillende enzymen en eiwitten. Enzymen zijn versnellers die chemische processen, zoals de activatie of afbraak van medicijnen, mogelijk maken. Een van deze enzymen is CYP2C9 (cytochroom P450, isoenzym 2C9). Dit enzym bevindt zich voornamelijk in de lever. De versie van het CYP2C9-gen die bij jou is vastgesteld, wordt in medische richtlijnen ingedeeld in een groep met de naam 'CYP2C9 PM ANDERS'. Je bent voor CYP2C9 een zogenaamde Poor Metabolizer (PM), wat wil zeggen dat jouw versie van het enzym CYP2C9 veel langzamer dan gemiddeld werkt. Dat betekent dat je lichaam medicijnen die door CYP2C9 worden verwerkt, veel langzamer dan gemiddeld verwerkt. Hierdoor is de kans groter dan gemiddeld dat die medicijnen niet goed (genoeg) werken of meer bijwerkingen dan gemiddeld veroorzaken. Bron: Richtlijn farmacogenetica van de beroepsorganisatie voor apothekers (KNMP), september 2022.
CYP2C9*1/*2	Glimepiride	Yes	No	Intermediate Metabolism	#Voorspelde invloed van je DNA#: Hoe glimepiride door het lichaam wordt verwerkt, verschilt per persoon. Dit wordt onder andere bepaald door je DNA. Uit jouw genen blijkt dat glimepiride iets langzamer dan gemiddeld wordt verwerkt door je lichaam, maar de normale dosering heeft bij jou waarschijnlijk voldoende effect. Ook heb je geen hogere kans op bijwerkingen dan normaal. Op basis van jouw genen is er geen reden om af te wijken van de normale dosering, en geen reden om een ander medicijn te kiezen.; #Dit doet het medicijn#: Glimepiride verlaagt de hoeveelheid suiker in het bloed. Glimepiride wordt voorgeschreven bij diabetes mellitus (suikerziekte) type 2, als een verbeterde leefstijl en andere medicatie de hoeveelheid suiker in het bloed onvoldoende verlagen. Voor meer informatie over glimepiride, kijk op: https://www.apotheek.nl/medicijnen/glimepiride. Bron: Richtlijn farmacogenetica van de beroepsorganisatie voor apothekers (KNMP), september 2022.	#CYP2C9*1/*2#: DNA is de drager van genetische informatie, en bepaalt daarmee welke erfelijke eigenschappen je van je voorouders erft. Hoe je lichaam op bepaalde medicijnen reageert, is ook deels erfelijk bepaald. Medicijnen worden in het lichaam verwerkt door verschillende enzymen en eiwitten. Enzymen zijn versnellers die chemische processen, zoals de activatie of afbraak van medicijnen, mogelijk maken. Een van deze enzymen is CYP2C9 (cytochroom P450, isoenzym 2C9). Dit enzym bevindt zich voornamelijk in de lever. De versie van het CYP2C9-gen die bij jou is vastgesteld, wordt in medische richtlijnen ingedeeld in een groep met de naam 'CYP2C9*1/*2'. Je bent voor CYP2C9 een zogenaamde Intermediate Metabolizer (IM), wat wil zeggen dat jouw versie van het enzym CYP2C9 iets langzamer dan gemiddeld werkt. Dat betekent dat je lichaam medicijnen die door CYP2C9 worden verwerkt, iets langzamer dan gemiddeld verwerkt. Hierdoor is de kans iets groter dan gemiddeld dat die medicijnen niet goed (genoeg) werken of meer bijwerkingen dan gemiddeld veroorzaken. Bron: Richtlijn farmacogenetica van de beroepsorganisatie voor apothekers (KNMP), september 2022.
CYP2C9*1/*3	Glimepiride	Yes	No	Intermediate Metabolism	#Voorspelde invloed van je DNA#: Hoe glimepiride door het lichaam wordt verwerkt, verschilt per persoon. Dit wordt onder andere bepaald door je DNA. Uit jouw genen blijkt dat glimepiride iets langzamer dan gemiddeld wordt verwerkt door je lichaam, maar de normale dosering heeft bij jou waarschijnlijk voldoende effect. Ook heb je geen hogere kans op bijwerkingen dan normaal. Op basis van jouw genen is er geen reden om af te wijken van de normale dosering, en geen reden om een ander medicijn te kiezen.; #Dit doet het medicijn#: Glimepiride verlaagt de hoeveelheid suiker in het bloed. Glimepiride wordt voorgeschreven bij diabetes mellitus (suikerziekte) type 2, als een verbeterde leefstijl en andere medicatie de hoeveelheid suiker in het bloed onvoldoende verlagen. Voor meer informatie over glimepiride, kijk op: https://www.apotheek.nl/medicijnen/glimepiride. Bron: Richtlijn farmacogenetica van de beroepsorganisatie voor apothekers (KNMP), september 2022.	#CYP2C9*1/*3#: DNA is de drager van genetische informatie, en bepaalt daarmee welke erfelijke eigenschappen je van je voorouders erft. Hoe je lichaam op bepaalde medicijnen reageert, is ook deels erfelijk bepaald. Medicijnen worden in het lichaam verwerkt door verschillende enzymen en eiwitten. Enzymen zijn versnellers die chemische processen, zoals de activatie of afbraak van medicijnen, mogelijk maken. Een van deze enzymen is CYP2C9 (cytochroom P450, isoenzym 2C9). Dit enzym bevindt zich voornamelijk in de lever. De versie van het CYP2C9-gen die bij jou is vastgesteld, wordt in medische richtlijnen ingedeeld in een groep met de naam 'CYP2C9*1/*3'. Je bent voor CYP2C9 een zogenaamde Intermediate Metabolizer (IM), wat wil zeggen dat jouw versie van het enzym CYP2C9 iets langzamer dan gemiddeld werkt. Dat betekent dat je lichaam medicijnen die door CYP2C9 worden verwerkt, iets langzamer dan gemiddeld verwerkt. Hierdoor is de kans iets groter dan gemiddeld dat die medicijnen niet goed (genoeg) werken of meer bijwerkingen dan gemiddeld veroorzaken. Bron: Richtlijn farmacogenetica van de beroepsorganisatie voor apothekers (KNMP), september 2022.
CYP2C9*2/*2	Glimepiride	Yes	No	Poor Metabolism	#Voorspelde invloed van je DNA#: Hoe glimepiride door het lichaam wordt verwerkt, verschilt per persoon. Dit wordt onder andere bepaald door je DNA. Uit jouw genen blijkt dat glimepiride veel langzamer dan gemiddeld wordt verwerkt door je lichaam, maar de normale dosering heeft bij jou waarschijnlijk voldoende effect. Ook heb je geen hogere kans op bijwerkingen dan normaal. Op basis van jouw genen is er geen reden om af te wijken van de normale dosering, en geen reden om een ander medicijn te kiezen.; #Dit doet het medicijn#: Glimepiride verlaagt de hoeveelheid suiker in het bloed. Glimepiride wordt voorgeschreven bij diabetes mellitus (suikerziekte) type 2, als een verbeterde leefstijl en andere medicatie de hoeveelheid suiker in het bloed onvoldoende verlagen. Voor meer informatie over glimepiride, kijk op: https://www.apotheek.nl/medicijnen/glimepiride. Bron: Richtlijn farmacogenetica van de beroepsorganisatie voor apothekers (KNMP), september 2022.	#CYP2C9*2/*2#: DNA is de drager van genetische informatie, en bepaalt daarmee welke erfelijke eigenschappen je van je voorouders erft. Hoe je lichaam op bepaalde medicijnen reageert, is ook deels erfelijk bepaald. Medicijnen worden in het lichaam verwerkt door verschillende enzymen en eiwitten. Enzymen zijn versnellers die chemische processen, zoals de activatie of afbraak van medicijnen, mogelijk maken. Een van deze enzymen is CYP2C9 (cytochroom P450, isoenzym 2C9). Dit enzym bevindt zich voornamelijk in de lever. De versie van het CYP2C9-gen die bij jou is vastgesteld, wordt in medische richtlijnen ingedeeld in een groep met de naam 'CYP2C9*2/*2'. Je bent voor CYP2C9 een zogenaamde Poor Metabolizer (PM), wat wil zeggen dat jouw versie van het enzym CYP2C9 veel langzamer dan gemiddeld werkt. Dat betekent dat je lichaam medicijnen die door CYP2C9 worden verwerkt, veel langzamer dan gemiddeld verwerkt. Hierdoor is de kans groter dan gemiddeld dat die medicijnen niet goed (genoeg) werken of meer bijwerkingen dan gemiddeld veroorzaken. Bron: Richtlijn farmacogenetica van de beroepsorganisatie voor apothekers (KNMP), september 2022.
CYP2C9*2/*3	Glimepiride	Yes	No	Poor Metabolism	#Voorspelde invloed van je DNA#: Hoe glimepiride door het lichaam wordt verwerkt, verschilt per persoon. Dit wordt onder andere bepaald door je DNA. Uit jouw genen blijkt dat glimepiride veel langzamer dan gemiddeld wordt verwerkt door je lichaam, maar de normale dosering heeft bij jou waarschijnlijk voldoende effect. Ook heb je geen hogere kans op bijwerkingen dan normaal. Op basis van jouw genen is er geen reden om af te wijken van de normale dosering, en geen reden om een ander medicijn te kiezen.; #Dit doet het medicijn#: Glimepiride verlaagt de hoeveelheid suiker in het bloed. Glimepiride wordt voorgeschreven bij diabetes mellitus (suikerziekte) type 2, als een verbeterde leefstijl en andere medicatie de hoeveelheid suiker in het bloed onvoldoende verlagen. Voor meer informatie over glimepiride, kijk op: https://www.apotheek.nl/medicijnen/glimepiride. Bron: Richtlijn farmacogenetica van de beroepsorganisatie voor apothekers (KNMP), september 2022.	#CYP2C9*2/*3#: DNA is de drager van genetische informatie, en bepaalt daarmee welke erfelijke eigenschappen je van je voorouders erft. Hoe je lichaam op bepaalde medicijnen reageert, is ook deels erfelijk bepaald. Medicijnen worden in het lichaam verwerkt door verschillende enzymen en eiwitten. Enzymen zijn versnellers die chemische processen, zoals de activatie of afbraak van medicijnen, mogelijk maken. Een van deze enzymen is CYP2C9 (cytochroom P450, isoenzym 2C9). Dit enzym bevindt zich voornamelijk in de lever. De versie van het CYP2C9-gen die bij jou is vastgesteld, wordt in medische richtlijnen ingedeeld in een groep met de naam 'CYP2C9*2/*3'. Je bent voor CYP2C9 een zogenaamde Poor Metabolizer (PM), wat wil zeggen dat jouw versie van het enzym CYP2C9 veel langzamer dan gemiddeld werkt. Dat betekent dat je lichaam medicijnen die door CYP2C9 worden verwerkt, veel langzamer dan gemiddeld verwerkt. Hierdoor is de kans groter dan gemiddeld dat die medicijnen niet goed (genoeg) werken of meer bijwerkingen dan gemiddeld veroorzaken. Bron: Richtlijn farmacogenetica van de beroepsorganisatie voor apothekers (KNMP), september 2022.
CYP2C9*3/*3	Glimepiride	Yes	No	Poor Metabolism	#Voorspelde invloed van je DNA#: Hoe glimepiride door het lichaam wordt verwerkt, verschilt per persoon. Dit wordt onder andere bepaald door je DNA. Uit jouw genen blijkt dat glimepiride veel langzamer dan gemiddeld wordt verwerkt door je lichaam, maar de normale dosering heeft bij jou waarschijnlijk voldoende effect. Ook heb je geen hogere kans op bijwerkingen dan normaal. Op basis van jouw genen is er geen reden om af te wijken van de normale dosering, en geen reden om een ander medicijn te kiezen.; #Dit doet het medicijn#: Glimepiride verlaagt de hoeveelheid suiker in het bloed. Glimepiride wordt voorgeschreven bij diabetes mellitus (suikerziekte) type 2, als een verbeterde leefstijl en andere medicatie de hoeveelheid suiker in het bloed onvoldoende verlagen. Voor meer informatie over glimepiride, kijk op: https://www.apotheek.nl/medicijnen/glimepiride. Bron: Richtlijn farmacogenetica van de beroepsorganisatie voor apothekers (KNMP), september 2022.	#CYP2C9*3/*3#: DNA is de drager van genetische informatie, en bepaalt daarmee welke erfelijke eigenschappen je van je voorouders erft. Hoe je lichaam op bepaalde medicijnen reageert, is ook deels erfelijk bepaald. Medicijnen worden in het lichaam verwerkt door verschillende enzymen en eiwitten. Enzymen zijn versnellers die chemische processen, zoals de activatie of afbraak van medicijnen, mogelijk maken. Een van deze enzymen is CYP2C9 (cytochroom P450, isoenzym 2C9). Dit enzym bevindt zich voornamelijk in de lever. De versie van het CYP2C9-gen die bij jou is vastgesteld, wordt in medische richtlijnen ingedeeld in een groep met de naam 'CYP2C9*3/*3'. Je bent voor CYP2C9 een zogenaamde Poor Metabolizer (PM), wat wil zeggen dat jouw versie van het enzym CYP2C9 veel langzamer dan gemiddeld werkt. Dat betekent dat je lichaam medicijnen die door CYP2C9 worden verwerkt, veel langzamer dan gemiddeld verwerkt. Hierdoor is de kans groter dan gemiddeld dat die medicijnen niet goed (genoeg) werken of meer bijwerkingen dan gemiddeld veroorzaken. Bron: Richtlijn farmacogenetica van de beroepsorganisatie voor apothekers (KNMP), september 2022.
CYP2D6 IM	Haloperidol	Yes	No	Intermediate Metabolism	#Voorspelde invloed van je DNA#: Hoe haloperidol door het lichaam wordt verwerkt, verschilt per persoon. Dit wordt onder andere bepaald door je DNA. Uit jouw genen blijkt dat haloperidol iets langzamer dan gemiddeld wordt verwerkt door je lichaam, maar de normale dosering heeft bij jou waarschijnlijk voldoende effect. Ook heb je geen hogere kans op bijwerkingen dan normaal. Op basis van jouw genen is er geen reden om af te wijken van de normale dosering, en geen reden om een ander medicijn te kiezen.; #Dit doet het medicijn#: Haloperidol is een middel tegen psychosen. Het remt hallucinaties, waanbeelden, en tics. Het wordt voorgeschreven bij psychosen, schizofrenie, dwangstoornissen, manie, en onrust. Ook wordt het soms voorgeschreven bij misselijkheid en braken, en bij dementie, voortdurende hik, de ziekte van Huntington, of Gilles de la Tourette. Voor meer informatie over haloperidol, kijk op: https://www.apotheek.nl/medicijnen/haloperidol. Bron: Richtlijn farmacogenetica van de beroepsorganisatie voor apothekers (KNMP), september 2022.	#CYP2D6 IM#: DNA is de drager van genetische informatie, en bepaalt daarmee welke erfelijke eigenschappen je van je voorouders erft. Hoe je lichaam op bepaalde medicijnen reageert, is ook deels erfelijk bepaald. Medicijnen worden in het lichaam verwerkt door verschillende enzymen en eiwitten. Enzymen zijn versnellers die chemische processen, zoals de activatie of afbraak van medicijnen, mogelijk maken. Een van deze enzymen is CYP2D6 (cytochroom P450, isoenzym 2D6). Dit enzym bevindt zich voornamelijk in de lever. De versie van het CYP2D6-gen die bij jou is vastgesteld, wordt in medische richtlijnen ingedeeld in een groep met de naam 'CYP2D6 IM'. Je bent voor CYP2D6 een zogenaamde Intermediate Metabolizer (IM), wat wil zeggen dat jouw versie van het enzym CYP2D6 iets langzamer dan gemiddeld werkt. Dat betekent dat je lichaam medicijnen die door CYP2D6 worden verwerkt, iets langzamer dan gemiddeld verwerkt. Hierdoor is de kans iets groter dan gemiddeld dat die medicijnen niet goed (genoeg) werken of meer bijwerkingen dan gemiddeld veroorzaken. Bron: Richtlijn farmacogenetica van de beroepsorganisatie voor apothekers (KNMP), september 2022.
CYP2D6 NM	Haloperidol	Yes	No	Normal Metabolism	#Voorspelde invloed van je DNA#: Hoe haloperidol door het lichaam wordt verwerkt, verschilt per persoon. Dit wordt onder andere bepaald door je DNA. Uit jouw genen blijkt dat haloperidol met een gemiddelde snelheid wordt verwerkt door je lichaam. De normale dosering heeft bij jou waarschijnlijk voldoende effect. Ook heb je geen hogere kans op bijwerkingen dan normaal. Op basis van jouw genen is er geen reden om af te wijken van de normale dosering, en geen reden om een ander medicijn te kiezen.; #Dit doet het medicijn#: Haloperidol is een middel tegen psychosen. Het remt hallucinaties, waanbeelden, en tics. Het wordt voorgeschreven bij psychosen, schizofrenie, dwangstoornissen, manie, en onrust. Ook wordt het soms voorgeschreven bij misselijkheid en braken, en bij dementie, voortdurende hik, de ziekte van Huntington, of Gilles de la Tourette. Voor meer informatie over haloperidol, kijk op: https://www.apotheek.nl/medicijnen/haloperidol. Bron: Richtlijn farmacogenetica van de beroepsorganisatie voor apothekers (KNMP), september 2022.	#CYP2D6 NM#: DNA is de drager van genetische informatie, en bepaalt daarmee welke erfelijke eigenschappen je van je voorouders erft. Hoe je lichaam op bepaalde medicijnen reageert, is ook deels erfelijk bepaald. Medicijnen worden in het lichaam verwerkt door verschillende enzymen en eiwitten. Enzymen zijn versnellers die chemische processen, zoals de activatie of afbraak van medicijnen, mogelijk maken. Een van deze enzymen is CYP2D6 (cytochroom P450, isoenzym 2D6). Dit enzym bevindt zich voornamelijk in de lever. De versie van het CYP2D6-gen die bij jou is vastgesteld, wordt in medische richtlijnen ingedeeld in een groep met de naam 'CYP2D6 NM'. Je bent voor CYP2D6 een zogenaamde Normal Metabolizer (NM), wat wil zeggen dat jouw versie van het enzym CYP2D6 met een gemiddelde snelheid werkt. Dat betekent dat je lichaam medicijnen die door CYP2D6 worden verwerkt, met een gemiddelde snelheid verwerkt. Hierdoor is je kans op bijwerkingen niet groter dan gemiddeld. Ook heeft de standaarddosering voor jou waarschijnlijk voldoende effect. Bron: Richtlijn farmacogenetica van de beroepsorganisatie voor apothekers (KNMP), september 2022.
CYP2D6 PM	Haloperidol	Yes	Yes	Poor Metabolism	#Voorspelde invloed van je DNA#: Hoe haloperidol door het lichaam wordt verwerkt, verschilt per persoon. Dit wordt onder andere bepaald door je DNA. Uit jouw genen blijkt dat haloperidol veel langzamer dan gemiddeld wordt verwerkt door je lichaam. De normale dosering kan hierdoor leiden tot een hogere kans op bijwerkingen. Je hebt mogelijk een lagere dosering nodig, of een ander medicijn. Je (huis)arts of apotheker kan je meer vertellen over de juiste dosering en het juiste medicijn.; #Advies#: Het is verstandig om de informatie in je Farmacogenetisch Paspoort te delen met je (huis)arts of apotheker. Die kan hiermee rekening houden als je haloperidol gebruikt of in de toekomst voorgeschreven krijgt. Je (huis)arts of apotheker kijkt bij het voorschrijven van medicatie ook naar factoren als leeftijd, geslacht, en andere medicijnen die je gebruikt. Op basis van dat totaalplaatje wordt gekeken of haloperidol en de standaarddosering de beste keuze zijn voor jou. Het is mogelijk dat je (huis)arts of apotheker al eerder heeft vastgesteld dat jouw medicijn en dosering voor jou geschikt zijn. Let op: pas nooit zelf de dosering van je medicatie aan, en stop nooit zonder overleg met het gebruik van medicatie. Overleg altijd eerst met je (huis)arts of apotheker.; #Dit doet het medicijn#: Haloperidol is een middel tegen psychosen. Het remt hallucinaties, waanbeelden, en tics. Het wordt voorgeschreven bij psychosen, schizofrenie, dwangstoornissen, manie, en onrust. Ook wordt het soms voorgeschreven bij misselijkheid en braken, en bij dementie, voortdurende hik, de ziekte van Huntington, of Gilles de la Tourette. Voor meer informatie over haloperidol, kijk op: https://www.apotheek.nl/medicijnen/haloperidol. Bron: Richtlijn farmacogenetica van de beroepsorganisatie voor apothekers (KNMP), september 2022.	#CYP2D6 PM#: DNA is de drager van genetische informatie, en bepaalt daarmee welke erfelijke eigenschappen je van je voorouders erft. Hoe je lichaam op bepaalde medicijnen reageert, is ook deels erfelijk bepaald. Medicijnen worden in het lichaam verwerkt door verschillende enzymen en eiwitten. Enzymen zijn versnellers die chemische processen, zoals de activatie of afbraak van medicijnen, mogelijk maken. Een van deze enzymen is CYP2D6 (cytochroom P450, isoenzym 2D6). Dit enzym bevindt zich voornamelijk in de lever. De versie van het CYP2D6-gen die bij jou is vastgesteld, wordt in medische richtlijnen ingedeeld in een groep met de naam 'CYP2D6 PM'. Je bent voor CYP2D6 een zogenaamde Poor Metabolizer (PM), wat wil zeggen dat jouw versie van het enzym CYP2D6 veel langzamer dan gemiddeld werkt. Dat betekent dat je lichaam medicijnen die door CYP2D6 worden verwerkt, veel langzamer dan gemiddeld verwerkt. Hierdoor is de kans groter dan gemiddeld dat die medicijnen niet goed (genoeg) werken of meer bijwerkingen dan gemiddeld veroorzaken. Bron: Richtlijn farmacogenetica van de beroepsorganisatie voor apothekers (KNMP), september 2022.
CYP2D6 UM	Haloperidol	Yes	Yes	UM	#Voorspelde invloed van je DNA#: Hoe haloperidol door het lichaam wordt verwerkt, verschilt per persoon. Dit wordt onder andere bepaald door je DNA. Uit jouw genen blijkt dat haloperidol veel sneller dan gemiddeld wordt verwerkt door je lichaam. De normale dosering kan hierdoor onvoldoende effect hebben. Je hebt mogelijk een hogere dosering nodig. Je (huis)arts of apotheker kan je meer vertellen over de juiste dosering.; #Dit doet het medicijn#: #Advies#: Het is verstandig om de informatie in je Farmacogenetisch Paspoort te delen met je (huis)arts of apotheker. Die kan hiermee rekening houden als je haloperidol gebruikt of in de toekomst voorgeschreven krijgt. Je (huis)arts of apotheker kijkt bij het voorschrijven van medicatie ook naar factoren als leeftijd, geslacht, en andere medicijnen die je gebruikt. Op basis van dat totaalplaatje wordt gekeken of haloperidol en de standaarddosering de beste keuze zijn voor jou. Het is mogelijk dat je (huis)arts of apotheker al eerder heeft vastgesteld dat jouw medicijn en dosering voor jou geschikt zijn. Let op: pas nooit zelf de dosering van je medicatie aan, en stop nooit zonder overleg met het gebruik van medicatie. Overleg altijd eerst met je (huis)arts of apotheker. Haloperidol is een middel tegen psychosen. Het remt hallucinaties, waanbeelden, en tics. Het wordt voorgeschreven bij psychosen, schizofrenie, dwangstoornissen, manie, en onrust. Ook wordt het soms voorgeschreven bij misselijkheid en braken, en bij dementie, voortdurende hik, de ziekte van Huntington, of Gilles de la Tourette. Voor meer informatie over haloperidol, kijk op: https://www.apotheek.nl/medicijnen/haloperidol. Bron: Richtlijn farmacogenetica van de beroepsorganisatie voor apothekers (KNMP), september 2022.	#CYP2D6 UM#: DNA is de drager van genetische informatie, en bepaalt daarmee welke erfelijke eigenschappen je van je voorouders erft. Hoe je lichaam op bepaalde medicijnen reageert, is ook deels erfelijk bepaald. Medicijnen worden in het lichaam verwerkt door verschillende enzymen en eiwitten. Enzymen zijn versnellers die chemische processen, zoals de activatie of afbraak van medicijnen, mogelijk maken. Een van deze enzymen is CYP2D6 (cytochroom P450, isoenzym 2D6). Dit enzym bevindt zich voornamelijk in de lever. De versie van het CYP2D6-gen die bij jou is vastgesteld, wordt in medische richtlijnen ingedeeld in een groep met de naam 'CYP2D6 UM'. Je bent voor CYP2D6 een zogenaamde Ultrarapid Metabolizer (UM), wat wil zeggen dat jouw versie van het enzym CYP2D6 veel sneller dan gemiddeld werkt. Dat betekent dat je lichaam medicijnen die door CYP2D6 worden verwerkt, veel sneller dan gemiddeld verwerkt. Hierdoor is de kans groter dan gemiddeld dat die medicijnen niet goed (genoeg) werken of meer bijwerkingen dan gemiddeld veroorzaken. Bron: Richtlijn farmacogenetica van de beroepsorganisatie voor apothekers (KNMP), september 2022.
CYP2C19 IM	Imipramine	Yes	No	Intermediate Metabolism	#Voorspelde invloed van je DNA#: Hoe imipramine door het lichaam wordt verwerkt, verschilt per persoon. Dit wordt onder andere bepaald door je DNA. Uit jouw genen blijkt dat imipramine iets langzamer dan gemiddeld wordt verwerkt door je lichaam, maar de normale dosering heeft bij jou waarschijnlijk voldoende effect. Ook heb je geen hogere kans op bijwerkingen dan normaal. Op basis van jouw genen is er geen reden om af te wijken van de normale dosering, en geen reden om een ander medicijn te kiezen.; #Dit doet het medicijn#: Imipramine is een middel tegen depressie. Het wordt voorgeschreven bij depressie, angststoornissen, zenuwpijn, en narcolepsie. Ook wordt het soms voorgeschreven bij bedplassen. Voor meer informatie over imipramine, kijk op: https://www.apotheek.nl/medicijnen/imipramine. Bron: Richtlijn farmacogenetica van de beroepsorganisatie voor apothekers (KNMP), september 2022.	#CYP2C19 IM#: DNA is de drager van genetische informatie, en bepaalt daarmee welke erfelijke eigenschappen je van je voorouders erft. Hoe je lichaam op bepaalde medicijnen reageert, is ook deels erfelijk bepaald. Medicijnen worden in het lichaam verwerkt door verschillende enzymen en eiwitten. Enzymen zijn versnellers die chemische processen, zoals de activatie of afbraak van medicijnen, mogelijk maken. Een van deze enzymen is CYP2C19 (cytochroom P450, isoenzym 2C19). Dit enzym bevindt zich voornamelijk in de lever. De versie van het CYP2C19-gen die bij jou is vastgesteld, wordt in medische richtlijnen ingedeeld in een groep met de naam 'CYP2C19 IM'. Je bent voor CYP2C19 een zogenaamde Intermediate Metabolizer (IM), wat wil zeggen dat jouw versie van het enzym CYP2C19 iets langzamer dan gemiddeld werkt. Dat betekent dat je lichaam medicijnen die door CYP2C19 worden verwerkt, iets langzamer dan gemiddeld verwerkt. Hierdoor is de kans iets groter dan gemiddeld dat die medicijnen niet goed (genoeg) werken of meer bijwerkingen dan gemiddeld veroorzaken. Bron: Richtlijn farmacogenetica van de beroepsorganisatie voor apothekers (KNMP), september 2022.
CYP2C19 NM	Imipramine	Yes	No	Normal Metabolism	#Voorspelde invloed van je DNA#: Hoe imipramine door het lichaam wordt verwerkt, verschilt per persoon. Dit wordt onder andere bepaald door je DNA. Uit jouw genen blijkt dat imipramine met een gemiddelde snelheid wordt verwerkt door je lichaam. De normale dosering heeft bij jou waarschijnlijk voldoende effect. Ook heb je geen hogere kans op bijwerkingen dan normaal. Op basis van jouw genen is er geen reden om af te wijken van de normale dosering, en geen reden om een ander medicijn te kiezen.; #Dit doet het medicijn#: Imipramine is een middel tegen depressie. Het wordt voorgeschreven bij depressie, angststoornissen, zenuwpijn, en narcolepsie. Ook wordt het soms voorgeschreven bij bedplassen. Voor meer informatie over imipramine, kijk op: https://www.apotheek.nl/medicijnen/imipramine. Bron: Richtlijn farmacogenetica van de beroepsorganisatie voor apothekers (KNMP), september 2022.	#CYP2C19 NM#: DNA is de drager van genetische informatie, en bepaalt daarmee welke erfelijke eigenschappen je van je voorouders erft. Hoe je lichaam op bepaalde medicijnen reageert, is ook deels erfelijk bepaald. Medicijnen worden in het lichaam verwerkt door verschillende enzymen en eiwitten. Enzymen zijn versnellers die chemische processen, zoals de activatie of afbraak van medicijnen, mogelijk maken. Een van deze enzymen is CYP2C19 (cytochroom P450, isoenzym 2C19). Dit enzym bevindt zich voornamelijk in de lever. De versie van het CYP2C19-gen die bij jou is vastgesteld, wordt in medische richtlijnen ingedeeld in een groep met de naam 'CYP2C19 NM'. Je bent voor CYP2C19 een zogenaamde Normal Metabolizer (NM), wat wil zeggen dat jouw versie van het enzym CYP2C19 met een gemiddelde snelheid werkt. Dat betekent dat je lichaam medicijnen die door CYP2C19 worden verwerkt, met een gemiddelde snelheid verwerkt. Hierdoor is je kans op bijwerkingen niet groter dan gemiddeld. Ook heeft de standaarddosering voor jou waarschijnlijk voldoende effect. Bron: Richtlijn farmacogenetica van de beroepsorganisatie voor apothekers (KNMP), september 2022.
CYP2C19 UM	Imipramine	Yes	No	UM	#Voorspelde invloed van je DNA#: Hoe imipramine door het lichaam wordt verwerkt, verschilt per persoon. Dit wordt onder andere bepaald door je DNA. Uit jouw genen blijkt dat imipramine veel sneller dan gemiddeld wordt verwerkt door je lichaam, maar de normale dosering heeft bij jou waarschijnlijk voldoende effect. Ook heb je geen hogere kans op bijwerkingen dan normaal. Op basis van jouw genen is er geen reden om af te wijken van de normale dosering, en geen reden om een ander medicijn te kiezen.; #Dit doet het medicijn#: Imipramine is een middel tegen depressie. Het wordt voorgeschreven bij depressie, angststoornissen, zenuwpijn, en narcolepsie. Ook wordt het soms voorgeschreven bij bedplassen. Voor meer informatie over imipramine, kijk op: https://www.apotheek.nl/medicijnen/imipramine. Bron: Richtlijn farmacogenetica van de beroepsorganisatie voor apothekers (KNMP), september 2022.	#CYP2C19 UM#: DNA is de drager van genetische informatie, en bepaalt daarmee welke erfelijke eigenschappen je van je voorouders erft. Hoe je lichaam op bepaalde medicijnen reageert, is ook deels erfelijk bepaald. Medicijnen worden in het lichaam verwerkt door verschillende enzymen en eiwitten. Enzymen zijn versnellers die chemische processen, zoals de activatie of afbraak van medicijnen, mogelijk maken. Een van deze enzymen is CYP2C19 (cytochroom P450, isoenzym 2C19). Dit enzym bevindt zich voornamelijk in de lever. De versie van het CYP2C19-gen die bij jou is vastgesteld, wordt in medische richtlijnen ingedeeld in een groep met de naam 'CYP2C19 UM'. Je bent voor CYP2C19 een zogenaamde Ultrarapid Metabolizer (UM), wat wil zeggen dat jouw versie van het enzym CYP2C19 veel sneller dan gemiddeld werkt. Dat betekent dat je lichaam medicijnen die door CYP2C19 worden verwerkt, veel sneller dan gemiddeld verwerkt. Hierdoor is de kans groter dan gemiddeld dat die medicijnen niet goed (genoeg) werken of meer bijwerkingen dan gemiddeld veroorzaken. Bron: Richtlijn farmacogenetica van de beroepsorganisatie voor apothekers (KNMP), september 2022.
CYP2D6 NM	Imipramine	Yes	No	Normal Metabolism	#Voorspelde invloed van je DNA#: Hoe imipramine door het lichaam wordt verwerkt, verschilt per persoon. Dit wordt onder andere bepaald door je DNA. Uit jouw genen blijkt dat imipramine met een gemiddelde snelheid wordt verwerkt door je lichaam. De normale dosering heeft bij jou waarschijnlijk voldoende effect. Ook heb je geen hogere kans op bijwerkingen dan normaal. Op basis van jouw genen is er geen reden om af te wijken van de normale dosering, en geen reden om een ander medicijn te kiezen.; #Dit doet het medicijn#: Imipramine is een middel tegen depressie. Het wordt voorgeschreven bij depressie, angststoornissen, zenuwpijn, en narcolepsie. Ook wordt het soms voorgeschreven bij bedplassen. Voor meer informatie over imipramine, kijk op: https://www.apotheek.nl/medicijnen/imipramine. Bron: Richtlijn farmacogenetica van de beroepsorganisatie voor apothekers (KNMP), september 2022.	#CYP2D6 NM#: DNA is de drager van genetische informatie, en bepaalt daarmee welke erfelijke eigenschappen je van je voorouders erft. Hoe je lichaam op bepaalde medicijnen reageert, is ook deels erfelijk bepaald. Medicijnen worden in het lichaam verwerkt door verschillende enzymen en eiwitten. Enzymen zijn versnellers die chemische processen, zoals de activatie of afbraak van medicijnen, mogelijk maken. Een van deze enzymen is CYP2D6 (cytochroom P450, isoenzym 2D6). Dit enzym bevindt zich voornamelijk in de lever. De versie van het CYP2D6-gen die bij jou is vastgesteld, wordt in medische richtlijnen ingedeeld in een groep met de naam 'CYP2D6 NM'. Je bent voor CYP2D6 een zogenaamde Normal Metabolizer (NM), wat wil zeggen dat jouw versie van het enzym CYP2D6 met een gemiddelde snelheid werkt. Dat betekent dat je lichaam medicijnen die door CYP2D6 worden verwerkt, met een gemiddelde snelheid verwerkt. Hierdoor is je kans op bijwerkingen niet groter dan gemiddeld. Ook heeft de standaarddosering voor jou waarschijnlijk voldoende effect. Bron: Richtlijn farmacogenetica van de beroepsorganisatie voor apothekers (KNMP), september 2022.
CYP2C19 PM	Imipramine	Yes	Yes	Poor Metabolism	#Voorspelde invloed van je DNA#: Hoe imipramine door het lichaam wordt verwerkt, verschilt per persoon. Dit wordt onder andere bepaald door je DNA. Uit jouw genen blijkt dat imipramine veel langzamer dan gemiddeld wordt verwerkt door je lichaam. De normale dosering kan hierdoor leiden tot een hogere kans op bijwerkingen. Je hebt mogelijk een lagere dosering nodig, of een ander medicijn. Je (huis)arts of apotheker kan je meer vertellen over de juiste dosering en het juiste medicijn.; #Advies#: Het is verstandig om de informatie in je Farmacogenetisch Paspoort te delen met je (huis)arts of apotheker. Die kan hiermee rekening houden als je imipramine gebruikt of in de toekomst voorgeschreven krijgt. Je (huis)arts of apotheker kijkt bij het voorschrijven van medicatie ook naar factoren als leeftijd, geslacht, en andere medicijnen die je gebruikt. Op basis van dat totaalplaatje wordt gekeken of imipramine en de standaarddosering de beste keuze zijn voor jou. Het is mogelijk dat je (huis)arts of apotheker al eerder heeft vastgesteld dat jouw medicijn en dosering voor jou geschikt zijn. Let op: pas nooit zelf de dosering van je medicatie aan, en stop nooit zonder overleg met het gebruik van medicatie. Overleg altijd eerst met je (huis)arts of apotheker.; #Dit doet het medicijn#: Imipramine is een middel tegen depressie. Het wordt voorgeschreven bij depressie, angststoornissen, zenuwpijn, en narcolepsie. Ook wordt het soms voorgeschreven bij bedplassen. Voor meer informatie over imipramine, kijk op: https://www.apotheek.nl/medicijnen/imipramine. Bron: Richtlijn farmacogenetica van de beroepsorganisatie voor apothekers (KNMP), september 2022.	#CYP2C19 PM#: DNA is de drager van genetische informatie, en bepaalt daarmee welke erfelijke eigenschappen je van je voorouders erft. Hoe je lichaam op bepaalde medicijnen reageert, is ook deels erfelijk bepaald. Medicijnen worden in het lichaam verwerkt door verschillende enzymen en eiwitten. Enzymen zijn versnellers die chemische processen, zoals de activatie of afbraak van medicijnen, mogelijk maken. Een van deze enzymen is CYP2C19 (cytochroom P450, isoenzym 2C19). Dit enzym bevindt zich voornamelijk in de lever. De versie van het CYP2C19-gen die bij jou is vastgesteld, wordt in medische richtlijnen ingedeeld in een groep met de naam 'CYP2C19 PM'. Je bent voor CYP2C19 een zogenaamde Poor Metabolizer (PM), wat wil zeggen dat jouw versie van het enzym CYP2C19 veel langzamer dan gemiddeld werkt. Dat betekent dat je lichaam medicijnen die door CYP2C19 worden verwerkt, veel langzamer dan gemiddeld verwerkt. Hierdoor is de kans groter dan gemiddeld dat die medicijnen niet goed (genoeg) werken of meer bijwerkingen dan gemiddeld veroorzaken. Bron: Richtlijn farmacogenetica van de beroepsorganisatie voor apothekers (KNMP), september 2022.
CYP2D6 IM	Imipramine	Yes	Yes	Intermediate Metabolism	#Voorspelde invloed van je DNA#: Hoe imipramine door het lichaam wordt verwerkt, verschilt per persoon. Dit wordt onder andere bepaald door je DNA. Uit jouw genen blijkt dat imipramine iets langzamer dan gemiddeld wordt verwerkt door je lichaam. De normale dosering kan hierdoor leiden tot een hogere kans op bijwerkingen. Je hebt mogelijk een lagere dosering nodig. Je (huis)arts of apotheker kan je meer vertellen over de juiste dosering en het juiste medicijn.; #Advies#: Het is verstandig om de informatie in je Farmacogenetisch Paspoort te delen met je (huis)arts of apotheker. Die kan hiermee rekening houden als je imipramine gebruikt of in de toekomst voorgeschreven krijgt. Je (huis)arts of apotheker kijkt bij het voorschrijven van medicatie ook naar factoren als leeftijd, geslacht, en andere medicijnen die je gebruikt. Op basis van dat totaalplaatje wordt gekeken of imipramine en de standaarddosering de beste keuze zijn voor jou. Het is mogelijk dat je (huis)arts of apotheker al eerder heeft vastgesteld dat jouw medicijn en dosering voor jou geschikt zijn. Let op: pas nooit zelf de dosering van je medicatie aan, en stop nooit zonder overleg met het gebruik van medicatie. Overleg altijd eerst met je (huis)arts of apotheker.; #Dit doet het medicijn#: Imipramine is een middel tegen depressie. Het wordt voorgeschreven bij depressie, angststoornissen, zenuwpijn, en narcolepsie. Ook wordt het soms voorgeschreven bij bedplassen. Voor meer informatie over imipramine, kijk op: https://www.apotheek.nl/medicijnen/imipramine. Bron: Richtlijn farmacogenetica van de beroepsorganisatie voor apothekers (KNMP), september 2022.	#CYP2D6 IM#: DNA is de drager van genetische informatie, en bepaalt daarmee welke erfelijke eigenschappen je van je voorouders erft. Hoe je lichaam op bepaalde medicijnen reageert, is ook deels erfelijk bepaald. Medicijnen worden in het lichaam verwerkt door verschillende enzymen en eiwitten. Enzymen zijn versnellers die chemische processen, zoals de activatie of afbraak van medicijnen, mogelijk maken. Een van deze enzymen is CYP2D6 (cytochroom P450, isoenzym 2D6). Dit enzym bevindt zich voornamelijk in de lever. De versie van het CYP2D6-gen die bij jou is vastgesteld, wordt in medische richtlijnen ingedeeld in een groep met de naam 'CYP2D6 IM'. Je bent voor CYP2D6 een zogenaamde Intermediate Metabolizer (IM), wat wil zeggen dat jouw versie van het enzym CYP2D6 iets langzamer dan gemiddeld werkt. Dat betekent dat je lichaam medicijnen die door CYP2D6 worden verwerkt, iets langzamer dan gemiddeld verwerkt. Hierdoor is de kans iets groter dan gemiddeld dat die medicijnen niet goed (genoeg) werken of meer bijwerkingen dan gemiddeld veroorzaken. Bron: Richtlijn farmacogenetica van de beroepsorganisatie voor apothekers (KNMP), september 2022.
CYP2D6 PM	Imipramine	Yes	Yes	Poor Metabolism	#Voorspelde invloed van je DNA#: Hoe imipramine door het lichaam wordt verwerkt, verschilt per persoon. Dit wordt onder andere bepaald door je DNA. Uit jouw genen blijkt dat imipramine veel langzamer dan gemiddeld wordt verwerkt door je lichaam. De normale dosering kan hierdoor leiden tot een hogere kans op bijwerkingen. Je hebt mogelijk een lagere dosering nodig. Je (huis)arts of apotheker kan je meer vertellen over de juiste dosering en het juiste medicijn.; #Advies#: Het is verstandig om de informatie in je Farmacogenetisch Paspoort te delen met je (huis)arts of apotheker. Die kan hiermee rekening houden als je imipramine gebruikt of in de toekomst voorgeschreven krijgt. Je (huis)arts of apotheker kijkt bij het voorschrijven van medicatie ook naar factoren als leeftijd, geslacht, en andere medicijnen die je gebruikt. Op basis van dat totaalplaatje wordt gekeken of imipramine en de standaarddosering de beste keuze zijn voor jou. Het is mogelijk dat je (huis)arts of apotheker al eerder heeft vastgesteld dat jouw medicijn en dosering voor jou geschikt zijn. Let op: pas nooit zelf de dosering van je medicatie aan, en stop nooit zonder overleg met het gebruik van medicatie. Overleg altijd eerst met je (huis)arts of apotheker.; #Dit doet het medicijn#: Imipramine is een middel tegen depressie. Het wordt voorgeschreven bij depressie, angststoornissen, zenuwpijn, en narcolepsie. Ook wordt het soms voorgeschreven bij bedplassen. Voor meer informatie over imipramine, kijk op: https://www.apotheek.nl/medicijnen/imipramine. Bron: Richtlijn farmacogenetica van de beroepsorganisatie voor apothekers (KNMP), september 2022.	#CYP2D6 PM#: DNA is de drager van genetische informatie, en bepaalt daarmee welke erfelijke eigenschappen je van je voorouders erft. Hoe je lichaam op bepaalde medicijnen reageert, is ook deels erfelijk bepaald. Medicijnen worden in het lichaam verwerkt door verschillende enzymen en eiwitten. Enzymen zijn versnellers die chemische processen, zoals de activatie of afbraak van medicijnen, mogelijk maken. Een van deze enzymen is CYP2D6 (cytochroom P450, isoenzym 2D6). Dit enzym bevindt zich voornamelijk in de lever. De versie van het CYP2D6-gen die bij jou is vastgesteld, wordt in medische richtlijnen ingedeeld in een groep met de naam 'CYP2D6 PM'. Je bent voor CYP2D6 een zogenaamde Poor Metabolizer (PM), wat wil zeggen dat jouw versie van het enzym CYP2D6 veel langzamer dan gemiddeld werkt. Dat betekent dat je lichaam medicijnen die door CYP2D6 worden verwerkt, veel langzamer dan gemiddeld verwerkt. Hierdoor is de kans groter dan gemiddeld dat die medicijnen niet goed (genoeg) werken of meer bijwerkingen dan gemiddeld veroorzaken. Bron: Richtlijn farmacogenetica van de beroepsorganisatie voor apothekers (KNMP), september 2022.
CYP2D6 UM	Imipramine	Yes	Yes	UM	#Voorspelde invloed van je DNA#: Hoe imipramine door het lichaam wordt verwerkt, verschilt per persoon. Dit wordt onder andere bepaald door je DNA. Uit jouw genen blijkt dat imipramine veel sneller dan gemiddeld wordt verwerkt door je lichaam. De normale dosering kan hierdoor onvoldoende effect hebben. Je hebt mogelijk een hogere dosering nodig, of een ander medicijn. Je (huis)arts of apotheker kan je meer vertellen over de juiste dosering en het juiste medicijn.; #Advies#: Het is verstandig om de informatie in je Farmacogenetisch Paspoort te delen met je (huis)arts of apotheker. Die kan hiermee rekening houden als je imipramine gebruikt of in de toekomst voorgeschreven krijgt. Je (huis)arts of apotheker kijkt bij het voorschrijven van medicatie ook naar factoren als leeftijd, geslacht, en andere medicijnen die je gebruikt. Op basis van dat totaalplaatje wordt gekeken of imipramine en de standaarddosering de beste keuze zijn voor jou. Het is mogelijk dat je (huis)arts of apotheker al eerder heeft vastgesteld dat jouw medicijn en dosering voor jou geschikt zijn. Let op: pas nooit zelf de dosering van je medicatie aan, en stop nooit zonder overleg met het gebruik van medicatie. Overleg altijd eerst met je (huis)arts of apotheker.; #Dit doet het medicijn#: Imipramine is een middel tegen depressie. Het wordt voorgeschreven bij depressie, angststoornissen, zenuwpijn, en narcolepsie. Ook wordt het soms voorgeschreven bij bedplassen. Voor meer informatie over imipramine, kijk op: https://www.apotheek.nl/medicijnen/imipramine. Bron: Richtlijn farmacogenetica van de beroepsorganisatie voor apothekers (KNMP), september 2022.	#CYP2D6 UM#: DNA is de drager van genetische informatie, en bepaalt daarmee welke erfelijke eigenschappen je van je voorouders erft. Hoe je lichaam op bepaalde medicijnen reageert, is ook deels erfelijk bepaald. Medicijnen worden in het lichaam verwerkt door verschillende enzymen en eiwitten. Enzymen zijn versnellers die chemische processen, zoals de activatie of afbraak van medicijnen, mogelijk maken. Een van deze enzymen is CYP2D6 (cytochroom P450, isoenzym 2D6). Dit enzym bevindt zich voornamelijk in de lever. De versie van het CYP2D6-gen die bij jou is vastgesteld, wordt in medische richtlijnen ingedeeld in een groep met de naam 'CYP2D6 UM'. Je bent voor CYP2D6 een zogenaamde Ultrarapid Metabolizer (UM), wat wil zeggen dat jouw versie van het enzym CYP2D6 veel sneller dan gemiddeld werkt. Dat betekent dat je lichaam medicijnen die door CYP2D6 worden verwerkt, veel sneller dan gemiddeld verwerkt. Hierdoor is de kans groter dan gemiddeld dat die medicijnen niet goed (genoeg) werken of meer bijwerkingen dan gemiddeld veroorzaken. Bron: Richtlijn farmacogenetica van de beroepsorganisatie voor apothekers (KNMP), september 2022.
CYP2C19 IM	Lansoprazol	Yes	No	Intermediate Metabolism	#Voorspelde invloed van je DNA#: Hoe lansoprazol door het lichaam wordt verwerkt, verschilt per persoon. Dit wordt onder andere bepaald door je DNA. Uit jouw genen blijkt dat lansoprazol iets langzamer dan gemiddeld wordt verwerkt door je lichaam, maar de normale dosering heeft bij jou waarschijnlijk voldoende effect. Ook heb je geen hogere kans op bijwerkingen dan normaal. Op basis van jouw genen is er geen reden om af te wijken van de normale dosering, en geen reden om een ander medicijn te kiezen.; #Dit doet het medicijn#: Lansoprazol is een maagbeschermer. Het vermindert de aanmaak van maagzuur. Lansoprazol wordt voorgeschreven bij brandend maagzuur, maag- en darmzweren, en andere maagklachten. Ook wordt lansoprazol voorgeschreven om maagklachten te voorkomen, bijvoorbeeld bij het gebruik van medicijnen die de maag kunnen beschadigen. Voor meer informatie over lansoprazol, kijk op: https://www.apotheek.nl/medicijnen/lansoprazol. Bron: Richtlijn farmacogenetica van de beroepsorganisatie voor apothekers (KNMP), september 2022.	#CYP2C19 IM#: DNA is de drager van genetische informatie, en bepaalt daarmee welke erfelijke eigenschappen je van je voorouders erft. Hoe je lichaam op bepaalde medicijnen reageert, is ook deels erfelijk bepaald. Medicijnen worden in het lichaam verwerkt door verschillende enzymen en eiwitten. Enzymen zijn versnellers die chemische processen, zoals de activatie of afbraak van medicijnen, mogelijk maken. Een van deze enzymen is CYP2C19 (cytochroom P450, isoenzym 2C19). Dit enzym bevindt zich voornamelijk in de lever. De versie van het CYP2C19-gen die bij jou is vastgesteld, wordt in medische richtlijnen ingedeeld in een groep met de naam 'CYP2C19 IM'. Je bent voor CYP2C19 een zogenaamde Intermediate Metabolizer (IM), wat wil zeggen dat jouw versie van het enzym CYP2C19 iets langzamer dan gemiddeld werkt. Dat betekent dat je lichaam medicijnen die door CYP2C19 worden verwerkt, iets langzamer dan gemiddeld verwerkt. Hierdoor is de kans iets groter dan gemiddeld dat die medicijnen niet goed (genoeg) werken of meer bijwerkingen dan gemiddeld veroorzaken. Bron: Richtlijn farmacogenetica van de beroepsorganisatie voor apothekers (KNMP), september 2022.
CYP2C19 NM	Lansoprazol	Yes	No	Normal Metabolism	#Voorspelde invloed van je DNA#: Hoe lansoprazol door het lichaam wordt verwerkt, verschilt per persoon. Dit wordt onder andere bepaald door je DNA. Uit jouw genen blijkt dat lansoprazol met een gemiddelde snelheid wordt verwerkt door je lichaam. De normale dosering heeft bij jou waarschijnlijk voldoende effect. Ook heb je geen hogere kans op bijwerkingen dan normaal. Op basis van jouw genen is er geen reden om af te wijken van de normale dosering, en geen reden om een ander medicijn te kiezen.; #Dit doet het medicijn#: Lansoprazol is een maagbeschermer. Het vermindert de aanmaak van maagzuur. Lansoprazol wordt voorgeschreven bij brandend maagzuur, maag- en darmzweren, en andere maagklachten. Ook wordt lansoprazol voorgeschreven om maagklachten te voorkomen, bijvoorbeeld bij het gebruik van medicijnen die de maag kunnen beschadigen. Voor meer informatie over lansoprazol, kijk op: https://www.apotheek.nl/medicijnen/lansoprazol. Bron: Richtlijn farmacogenetica van de beroepsorganisatie voor apothekers (KNMP), september 2022.	#CYP2C19 NM#: DNA is de drager van genetische informatie, en bepaalt daarmee welke erfelijke eigenschappen je van je voorouders erft. Hoe je lichaam op bepaalde medicijnen reageert, is ook deels erfelijk bepaald. Medicijnen worden in het lichaam verwerkt door verschillende enzymen en eiwitten. Enzymen zijn versnellers die chemische processen, zoals de activatie of afbraak van medicijnen, mogelijk maken. Een van deze enzymen is CYP2C19 (cytochroom P450, isoenzym 2C19). Dit enzym bevindt zich voornamelijk in de lever. De versie van het CYP2C19-gen die bij jou is vastgesteld, wordt in medische richtlijnen ingedeeld in een groep met de naam 'CYP2C19 NM'. Je bent voor CYP2C19 een zogenaamde Normal Metabolizer (NM), wat wil zeggen dat jouw versie van het enzym CYP2C19 met een gemiddelde snelheid werkt. Dat betekent dat je lichaam medicijnen die door CYP2C19 worden verwerkt, met een gemiddelde snelheid verwerkt. Hierdoor is je kans op bijwerkingen niet groter dan gemiddeld. Ook heeft de standaarddosering voor jou waarschijnlijk voldoende effect. Bron: Richtlijn farmacogenetica van de beroepsorganisatie voor apothekers (KNMP), september 2022.
CYP2C19 PM	Lansoprazol	Yes	No	Poor Metabolism	#Voorspelde invloed van je DNA#: Hoe lansoprazol door het lichaam wordt verwerkt, verschilt per persoon. Dit wordt onder andere bepaald door je DNA. Uit jouw genen blijkt dat lansoprazol veel langzamer dan gemiddeld wordt verwerkt door je lichaam, maar de normale dosering heeft bij jou waarschijnlijk voldoende effect. Ook heb je geen hogere kans op bijwerkingen dan normaal. Op basis van jouw genen is er geen reden om af te wijken van de normale dosering, en geen reden om een ander medicijn te kiezen.; #Dit doet het medicijn#: Lansoprazol is een maagbeschermer. Het vermindert de aanmaak van maagzuur. Lansoprazol wordt voorgeschreven bij brandend maagzuur, maag- en darmzweren, en andere maagklachten. Ook wordt lansoprazol voorgeschreven om maagklachten te voorkomen, bijvoorbeeld bij het gebruik van medicijnen die de maag kunnen beschadigen. Voor meer informatie over lansoprazol, kijk op: https://www.apotheek.nl/medicijnen/lansoprazol. Bron: Richtlijn farmacogenetica van de beroepsorganisatie voor apothekers (KNMP), september 2022.	#CYP2C19 PM#: DNA is de drager van genetische informatie, en bepaalt daarmee welke erfelijke eigenschappen je van je voorouders erft. Hoe je lichaam op bepaalde medicijnen reageert, is ook deels erfelijk bepaald. Medicijnen worden in het lichaam verwerkt door verschillende enzymen en eiwitten. Enzymen zijn versnellers die chemische processen, zoals de activatie of afbraak van medicijnen, mogelijk maken. Een van deze enzymen is CYP2C19 (cytochroom P450, isoenzym 2C19). Dit enzym bevindt zich voornamelijk in de lever. De versie van het CYP2C19-gen die bij jou is vastgesteld, wordt in medische richtlijnen ingedeeld in een groep met de naam 'CYP2C19 PM'. Je bent voor CYP2C19 een zogenaamde Poor Metabolizer (PM), wat wil zeggen dat jouw versie van het enzym CYP2C19 veel langzamer dan gemiddeld werkt. Dat betekent dat je lichaam medicijnen die door CYP2C19 worden verwerkt, veel langzamer dan gemiddeld verwerkt. Hierdoor is de kans groter dan gemiddeld dat die medicijnen niet goed (genoeg) werken of meer bijwerkingen dan gemiddeld veroorzaken. Bron: Richtlijn farmacogenetica van de beroepsorganisatie voor apothekers (KNMP), september 2022.
CYP2C19 UM	Lansoprazol	Yes	Yes	UM	#Voorspelde invloed van je DNA#: Hoe lansoprazol door het lichaam wordt verwerkt, verschilt per persoon. Dit wordt onder andere bepaald door je DNA. Uit jouw genen blijkt dat lansoprazol veel sneller dan gemiddeld wordt verwerkt door je lichaam. De normale dosering kan hierdoor onvoldoende effect hebben. Je hebt mogelijk een hogere dosering nodig. Je (huis)arts of apotheker kan je meer vertellen over de juiste dosering.; #Advies#: Het is verstandig om de informatie in je Farmacogenetisch Paspoort te delen met je (huis)arts of apotheker. Die kan hiermee rekening houden als je lansoprazol gebruikt of in de toekomst voorgeschreven krijgt. Je (huis)arts of apotheker kijkt bij het voorschrijven van medicatie ook naar factoren als leeftijd, geslacht, en andere medicijnen die je gebruikt. Op basis van dat totaalplaatje wordt gekeken of lansoprazol en de standaarddosering de beste keuze zijn voor jou. Het is mogelijk dat je (huis)arts of apotheker al eerder heeft vastgesteld dat jouw medicijn en dosering voor jou geschikt zijn. Let op: pas nooit zelf de dosering van je medicatie aan, en stop nooit zonder overleg met het gebruik van medicatie. Overleg altijd eerst met je (huis)arts of apotheker.; #Dit doet het medicijn#: Lansoprazol is een maagbeschermer. Het vermindert de aanmaak van maagzuur. Lansoprazol wordt voorgeschreven bij brandend maagzuur, maag- en darmzweren, en andere maagklachten. Ook wordt lansoprazol voorgeschreven om maagklachten te voorkomen, bijvoorbeeld bij het gebruik van medicijnen die de maag kunnen beschadigen. Voor meer informatie over lansoprazol, kijk op: https://www.apotheek.nl/medicijnen/lansoprazol. Bron: Richtlijn farmacogenetica van de beroepsorganisatie voor apothekers (KNMP), september 2022.	#CYP2C19 UM#: DNA is de drager van genetische informatie, en bepaalt daarmee welke erfelijke eigenschappen je van je voorouders erft. Hoe je lichaam op bepaalde medicijnen reageert, is ook deels erfelijk bepaald. Medicijnen worden in het lichaam verwerkt door verschillende enzymen en eiwitten. Enzymen zijn versnellers die chemische processen, zoals de activatie of afbraak van medicijnen, mogelijk maken. Een van deze enzymen is CYP2C19 (cytochroom P450, isoenzym 2C19). Dit enzym bevindt zich voornamelijk in de lever. De versie van het CYP2C19-gen die bij jou is vastgesteld, wordt in medische richtlijnen ingedeeld in een groep met de naam 'CYP2C19 UM'. Je bent voor CYP2C19 een zogenaamde Ultrarapid Metabolizer (UM), wat wil zeggen dat jouw versie van het enzym CYP2C19 veel sneller dan gemiddeld werkt. Dat betekent dat je lichaam medicijnen die door CYP2C19 worden verwerkt, veel sneller dan gemiddeld verwerkt. Hierdoor is de kans groter dan gemiddeld dat die medicijnen niet goed (genoeg) werken of meer bijwerkingen dan gemiddeld veroorzaken. Bron: Richtlijn farmacogenetica van de beroepsorganisatie voor apothekers (KNMP), september 2022.
NUDT15 NM	Mercaptopurine	Yes	No	Normal Metabolism	#Voorspelde invloed van je DNA#: Hoe mercaptopurine door het lichaam wordt verwerkt, verschilt per persoon. Dit wordt onder andere bepaald door je DNA. Uit jouw genen blijkt dat mercaptopurine met een gemiddelde snelheid wordt verwerkt door je lichaam. De normale dosering heeft bij jou waarschijnlijk voldoende effect. Ook heb je geen hogere kans op bijwerkingen dan normaal. Op basis van jouw genen is er geen reden om af te wijken van de normale dosering, en geen reden om een ander medicijn te kiezen.; #Dit doet het medicijn#: Mercaptopurine is een middel tegen kanker en vermindert de afweer van het lichaam tegen vreemde cellen. Mercaptopurine wordt voorgeschreven bij leukemie, als onderdeel van chemotherapie. Ook wordt het voorgeschreven bij ziekten waarbij de afweer per ongeluk het eigen lichaam aanvalt, zoals bij colitis ulcerosa of de ziekte van Crohn. Voor meer informatie over mercaptopurine, kijk op: https://www.apotheek.nl/medicijnen/mercaptopurine. Bron: Richtlijn farmacogenetica van de beroepsorganisatie voor apothekers (KNMP), september 2022.	#NUDT15 NM#: DNA is de drager van genetische informatie, en bepaalt daarmee welke erfelijke eigenschappen je van je voorouders erft. Hoe je lichaam op bepaalde medicijnen reageert, is ook deels erfelijk bepaald. Medicijnen worden in het lichaam verwerkt door verschillende enzymen en eiwitten. Enzymen zijn versnellers die chemische processen, zoals de activatie of afbraak van medicijnen, mogelijk maken. Een van deze enzymen is NUDT15 (Nudix-hydrolase 15, ook bekend als MTH2). Dit enzym is betrokken bij de verwerking van enkele medicijnen. De versie van het NUDT15-gen die bij jou is vastgesteld, wordt in medische richtlijnen ingedeeld in een groep met de naam 'NUDT15 NM'. Je bent voor NUDT15 een zogenaamde Normal Metabolizer (NM), wat wil zeggen dat jouw versie van het enzym NUDT15 met een gemiddelde snelheid werkt. Dat betekent dat je lichaam medicijnen die door NUDT15 worden verwerkt, met een gemiddelde snelheid verwerkt. Hierdoor is je kans op bijwerkingen niet groter dan gemiddeld. Ook heeft de standaarddosering voor jou waarschijnlijk voldoende effect. Bron: Richtlijn farmacogenetica van de beroepsorganisatie voor apothekers (KNMP), september 2022.
TPMT NM	Mercaptopurine	Yes	No	Normal Metabolism	#Voorspelde invloed van je DNA#: Hoe mercaptopurine door het lichaam wordt verwerkt, verschilt per persoon. Dit wordt onder andere bepaald door je DNA. Uit jouw genen blijkt dat mercaptopurine met een gemiddelde snelheid wordt verwerkt door je lichaam. De normale dosering heeft bij jou waarschijnlijk voldoende effect. Ook heb je geen hogere kans op bijwerkingen dan normaal. Op basis van jouw genen is er geen reden om af te wijken van de normale dosering, en geen reden om een ander medicijn te kiezen.; #Dit doet het medicijn#: Mercaptopurine is een middel tegen kanker en vermindert de afweer van het lichaam tegen vreemde cellen. Mercaptopurine wordt voorgeschreven bij leukemie, als onderdeel van chemotherapie. Ook wordt het voorgeschreven bij ziekten waarbij de afweer per ongeluk het eigen lichaam aanvalt, zoals bij colitis ulcerosa of de ziekte van Crohn. Voor meer informatie over mercaptopurine, kijk op: https://www.apotheek.nl/medicijnen/mercaptopurine. Bron: Richtlijn farmacogenetica van de beroepsorganisatie voor apothekers (KNMP), september 2022.	#TPMT NM#: DNA is de drager van genetische informatie, en bepaalt daarmee welke erfelijke eigenschappen je van je voorouders erft. Hoe je lichaam op bepaalde medicijnen reageert, is ook deels erfelijk bepaald. Medicijnen worden in het lichaam verwerkt door verschillende enzymen en eiwitten. Enzymen zijn versnellers die chemische processen, zoals de activatie of afbraak van medicijnen, mogelijk maken. Een van deze enzymen is TPMT (thiopurine S-methyltransferase). Dit enzym is betrokken bij de verwerking van enkele medicijnen. De versie van het TPMT-gen die bij jou is vastgesteld, wordt in medische richtlijnen ingedeeld in een groep met de naam 'TPMT NM'. Je bent voor TPMT een zogenaamde Normal Metabolizer (NM), wat wil zeggen dat jouw versie van het enzym TPMT met een gemiddelde snelheid werkt. Dat betekent dat je lichaam medicijnen die door TPMT worden verwerkt, met een gemiddelde snelheid verwerkt. Hierdoor is je kans op bijwerkingen niet groter dan gemiddeld. Ook heeft de standaarddosering voor jou waarschijnlijk voldoende effect. Bron: Richtlijn farmacogenetica van de beroepsorganisatie voor apothekers (KNMP), september 2022.
NUDT15 IM	Mercaptopurine	Yes	Yes	Intermediate Metabolism	#Voorspelde invloed van je DNA#: Hoe mercaptopurine door het lichaam wordt verwerkt, verschilt per persoon. Dit wordt onder andere bepaald door je DNA. Uit jouw genen blijkt dat mercaptopurine iets langzamer dan gemiddeld wordt verwerkt door je lichaam. De normale dosering kan hierdoor leiden tot een hogere kans op bijwerkingen. Je hebt mogelijk een lagere dosering nodig. Je (huis)arts of apotheker kan je meer vertellen over de juiste dosering.; #Advies#: Het is verstandig om de informatie in je Farmacogenetisch Paspoort te delen met je (huis)arts of apotheker. Die kan hiermee rekening houden als je mercaptopurine gebruikt of in de toekomst voorgeschreven krijgt. Je (huis)arts of apotheker kijkt bij het voorschrijven van medicatie ook naar factoren als leeftijd, geslacht, en andere medicijnen die je gebruikt. Op basis van dat totaalplaatje wordt gekeken of mercaptopurine en de standaarddosering de beste keuze zijn voor jou. Het is mogelijk dat je (huis)arts of apotheker al eerder heeft vastgesteld dat jouw medicijn en dosering voor jou geschikt zijn. Let op: pas nooit zelf de dosering van je medicatie aan, en stop nooit zonder overleg met het gebruik van medicatie. Overleg altijd eerst met je (huis)arts of apotheker.; #Dit doet het medicijn#: Mercaptopurine is een middel tegen kanker en vermindert de afweer van het lichaam tegen vreemde cellen. Mercaptopurine wordt voorgeschreven bij leukemie, als onderdeel van chemotherapie. Ook wordt het voorgeschreven bij ziekten waarbij de afweer per ongeluk het eigen lichaam aanvalt, zoals bij colitis ulcerosa of de ziekte van Crohn. Voor meer informatie over mercaptopurine, kijk op: https://www.apotheek.nl/medicijnen/mercaptopurine. Bron: Richtlijn farmacogenetica van de beroepsorganisatie voor apothekers (KNMP), september 2022.	#NUDT15 IM#: DNA is de drager van genetische informatie, en bepaalt daarmee welke erfelijke eigenschappen je van je voorouders erft. Hoe je lichaam op bepaalde medicijnen reageert, is ook deels erfelijk bepaald. Medicijnen worden in het lichaam verwerkt door verschillende enzymen en eiwitten. Enzymen zijn versnellers die chemische processen, zoals de activatie of afbraak van medicijnen, mogelijk maken. Een van deze enzymen is NUDT15 (Nudix-hydrolase 15, ook bekend als MTH2). Dit enzym is betrokken bij de verwerking van enkele medicijnen. De versie van het NUDT15-gen die bij jou is vastgesteld, wordt in medische richtlijnen ingedeeld in een groep met de naam 'NUDT15 IM'. Je bent voor NUDT15 een zogenaamde Intermediate Metabolizer (IM), wat wil zeggen dat jouw versie van het enzym NUDT15 iets langzamer dan gemiddeld werkt. Dat betekent dat je lichaam medicijnen die door NUDT15 worden verwerkt, iets langzamer dan gemiddeld verwerkt. Hierdoor is de kans iets groter dan gemiddeld dat die medicijnen meer bijwerkingen dan gemiddeld veroorzaken. Bron: Richtlijn farmacogenetica van de beroepsorganisatie voor apothekers (KNMP), september 2022.
NUDT15 PM	Mercaptopurine	Yes	Yes	Poor Metabolism	#Voorspelde invloed van je DNA#: Hoe mercaptopurine door het lichaam wordt verwerkt, verschilt per persoon. Dit wordt onder andere bepaald door je DNA. Uit jouw genen blijkt dat mercaptopurine veel langzamer dan gemiddeld wordt verwerkt door je lichaam. De normale dosering kan hierdoor leiden tot een hogere kans op bijwerkingen. Een ander medicijn werkt mogelijk beter. Is een ander medicijn niet mogelijk? Dan heb je een lagere dosering van mercaptopurine nodig. Je (huis)arts of apotheker kan je meer vertellen over de juiste dosering en het juiste medicijn.; #Advies#: Het is verstandig om de informatie in je Farmacogenetisch Paspoort te delen met je (huis)arts of apotheker. Die kan hiermee rekening houden als je mercaptopurine gebruikt of in de toekomst voorgeschreven krijgt. Je (huis)arts of apotheker kijkt bij het voorschrijven van medicatie ook naar factoren als leeftijd, geslacht, en andere medicijnen die je gebruikt. Op basis van dat totaalplaatje wordt gekeken of mercaptopurine en de standaarddosering de beste keuze zijn voor jou. Het is mogelijk dat je (huis)arts of apotheker al eerder heeft vastgesteld dat jouw medicijn en dosering voor jou geschikt zijn. Let op: pas nooit zelf de dosering van je medicatie aan, en stop nooit zonder overleg met het gebruik van medicatie. Overleg altijd eerst met je (huis)arts of apotheker.; #Dit doet het medicijn#: Mercaptopurine is een middel tegen kanker en vermindert de afweer van het lichaam tegen vreemde cellen. Mercaptopurine wordt voorgeschreven bij leukemie, als onderdeel van chemotherapie. Ook wordt het voorgeschreven bij ziekten waarbij de afweer per ongeluk het eigen lichaam aanvalt, zoals bij colitis ulcerosa of de ziekte van Crohn. Voor meer informatie over mercaptopurine, kijk op: https://www.apotheek.nl/medicijnen/mercaptopurine. Bron: Richtlijn farmacogenetica van de beroepsorganisatie voor apothekers (KNMP), september 2022.	#NUDT15 PM#: DNA is de drager van genetische informatie, en bepaalt daarmee welke erfelijke eigenschappen je van je voorouders erft. Hoe je lichaam op bepaalde medicijnen reageert, is ook deels erfelijk bepaald. Medicijnen worden in het lichaam verwerkt door verschillende enzymen en eiwitten. Enzymen zijn versnellers die chemische processen, zoals de activatie of afbraak van medicijnen, mogelijk maken. Een van deze enzymen is NUDT15 (Nudix-hydrolase 15, ook bekend als MTH2). Dit enzym is betrokken bij de verwerking van enkele medicijnen. De versie van het NUDT15-gen die bij jou is vastgesteld, wordt in medische richtlijnen ingedeeld in een groep met de naam 'NUDT15 PM'. Je bent voor NUDT15 een zogenaamde Poor Metabolizer (PM), wat wil zeggen dat jouw versie van het enzym NUDT15 veel langzamer dan gemiddeld werkt. Dat betekent dat je lichaam medicijnen die door NUDT15 worden verwerkt, veel langzamer dan gemiddeld verwerkt. Hierdoor is de kans groter dan gemiddeld dat die medicijnen meer bijwerkingen dan gemiddeld veroorzaken. Bron: Richtlijn farmacogenetica van de beroepsorganisatie voor apothekers (KNMP), september 2022.
TPMT IM	Mercaptopurine	Yes	Yes	Intermediate Metabolism	#Voorspelde invloed van je DNA#: Hoe mercaptopurine door het lichaam wordt verwerkt, verschilt per persoon. Dit wordt onder andere bepaald door je DNA. Uit jouw genen blijkt dat mercaptopurine iets langzamer dan gemiddeld wordt verwerkt door je lichaam. De normale dosering kan hierdoor leiden tot een hogere kans op bijwerkingen. Je hebt mogelijk een lagere dosering nodig. Je (huis)arts of apotheker kan je meer vertellen over de juiste dosering en het juiste medicijn.; #Advies#: Het is verstandig om de informatie in je Farmacogenetisch Paspoort te delen met je (huis)arts of apotheker. Die kan hiermee rekening houden als je mercaptopurine gebruikt of in de toekomst voorgeschreven krijgt. Je (huis)arts of apotheker kijkt bij het voorschrijven van medicatie ook naar factoren als leeftijd, geslacht, en andere medicijnen die je gebruikt. Op basis van dat totaalplaatje wordt gekeken of mercaptopurine en de standaarddosering de beste keuze zijn voor jou. Het is mogelijk dat je (huis)arts of apotheker al eerder heeft vastgesteld dat jouw medicijn en dosering voor jou geschikt zijn. Let op: pas nooit zelf de dosering van je medicatie aan, en stop nooit zonder overleg met het gebruik van medicatie. Overleg altijd eerst met je (huis)arts of apotheker.; #Dit doet het medicijn#: Mercaptopurine is een middel tegen kanker en vermindert de afweer van het lichaam tegen vreemde cellen. Mercaptopurine wordt voorgeschreven bij leukemie, als onderdeel van chemotherapie. Ook wordt het voorgeschreven bij ziekten waarbij de afweer per ongeluk het eigen lichaam aanvalt, zoals bij colitis ulcerosa of de ziekte van Crohn. Voor meer informatie over mercaptopurine, kijk op: https://www.apotheek.nl/medicijnen/mercaptopurine. Bron: Richtlijn farmacogenetica van de beroepsorganisatie voor apothekers (KNMP), september 2022.	#TPMT IM#: DNA is de drager van genetische informatie, en bepaalt daarmee welke erfelijke eigenschappen je van je voorouders erft. Hoe je lichaam op bepaalde medicijnen reageert, is ook deels erfelijk bepaald. Medicijnen worden in het lichaam verwerkt door verschillende enzymen en eiwitten. Enzymen zijn versnellers die chemische processen, zoals de activatie of afbraak van medicijnen, mogelijk maken. Een van deze enzymen is TPMT (thiopurine S-methyltransferase). Dit enzym is betrokken bij de verwerking van enkele medicijnen. De versie van het TPMT-gen die bij jou is vastgesteld, wordt in medische richtlijnen ingedeeld in een groep met de naam 'TPMT IM'. Je bent voor TPMT een zogenaamde Intermediate Metabolizer (IM), wat wil zeggen dat jouw versie van het enzym TPMT iets langzamer dan gemiddeld werkt. Dat betekent dat je lichaam medicijnen die door TPMT worden verwerkt, iets langzamer dan gemiddeld verwerkt. Hierdoor is de kans iets groter dan gemiddeld dat die medicijnen meer bijwerkingen dan gemiddeld veroorzaken. Bron: Richtlijn farmacogenetica van de beroepsorganisatie voor apothekers (KNMP), september 2022.
TPMT PM	Mercaptopurine	Yes	Yes	Poor Metabolism	#Voorspelde invloed van je DNA#: Hoe mercaptopurine door het lichaam wordt verwerkt, verschilt per persoon. Dit wordt onder andere bepaald door je DNA. Uit jouw genen blijkt dat mercaptopurine veel langzamer dan gemiddeld wordt verwerkt door je lichaam. De normale dosering kan hierdoor leiden tot een hogere kans op bijwerkingen. Een ander medicijn werkt mogelijk beter. Is een ander medicijn niet mogelijk? Dan heb je een lagere dosering van mercaptopurine nodig. Je (huis)arts of apotheker kan je meer vertellen over de juiste dosering en het juiste medicijn.; #Advies#: Het is verstandig om de informatie in je Farmacogenetisch Paspoort te delen met je (huis)arts of apotheker. Die kan hiermee rekening houden als je mercaptopurine gebruikt of in de toekomst voorgeschreven krijgt. Je (huis)arts of apotheker kijkt bij het voorschrijven van medicatie ook naar factoren als leeftijd, geslacht, en andere medicijnen die je gebruikt. Op basis van dat totaalplaatje wordt gekeken of mercaptopurine en de standaarddosering de beste keuze zijn voor jou. Het is mogelijk dat je (huis)arts of apotheker al eerder heeft vastgesteld dat jouw medicijn en dosering voor jou geschikt zijn. Let op: pas nooit zelf de dosering van je medicatie aan, en stop nooit zonder overleg met het gebruik van medicatie. Overleg altijd eerst met je (huis)arts of apotheker.; #Dit doet het medicijn#: Mercaptopurine is een middel tegen kanker en vermindert de afweer van het lichaam tegen vreemde cellen. Mercaptopurine wordt voorgeschreven bij leukemie, als onderdeel van chemotherapie. Ook wordt het voorgeschreven bij ziekten waarbij de afweer per ongeluk het eigen lichaam aanvalt, zoals bij colitis ulcerosa of de ziekte van Crohn. Voor meer informatie over mercaptopurine, kijk op: https://www.apotheek.nl/medicijnen/mercaptopurine. Bron: Richtlijn farmacogenetica van de beroepsorganisatie voor apothekers (KNMP), september 2022.	#TPMT PM#: DNA is de drager van genetische informatie, en bepaalt daarmee welke erfelijke eigenschappen je van je voorouders erft. Hoe je lichaam op bepaalde medicijnen reageert, is ook deels erfelijk bepaald. Medicijnen worden in het lichaam verwerkt door verschillende enzymen en eiwitten. Enzymen zijn versnellers die chemische processen, zoals de activatie of afbraak van medicijnen, mogelijk maken. Een van deze enzymen is TPMT (thiopurine S-methyltransferase). Dit enzym is betrokken bij de verwerking van enkele medicijnen. De versie van het TPMT-gen die bij jou is vastgesteld, wordt in medische richtlijnen ingedeeld in een groep met de naam 'TPMT PM'. Je bent voor TPMT een zogenaamde Poor Metabolizer (PM), wat wil zeggen dat jouw versie van het enzym TPMT veel langzamer dan gemiddeld werkt. Dat betekent dat je lichaam medicijnen die door TPMT worden verwerkt, veel langzamer dan gemiddeld verwerkt. Hierdoor is de kans groter dan gemiddeld dat die medicijnen meer bijwerkingen dan gemiddeld veroorzaken. Bron: Richtlijn farmacogenetica van de beroepsorganisatie voor apothekers (KNMP), september 2022.
CYP2D6 NM	Metoprolol	Yes	No	Normal Metabolism	#Voorspelde invloed van je DNA#: Hoe metoprolol door het lichaam wordt verwerkt, verschilt per persoon. Dit wordt onder andere bepaald door je DNA. Uit jouw genen blijkt dat metoprolol met een gemiddelde snelheid wordt verwerkt door je lichaam. De normale dosering heeft bij jou waarschijnlijk voldoende effect. Ook heb je geen hogere kans op bijwerkingen dan normaal. Op basis van jouw genen is er geen reden om af te wijken van de normale dosering, en geen reden om een ander medicijn te kiezen.; #Dit doet het medicijn#: Metoprolol is een b√®tablokker. Het verlaagt de bloeddruk, vertraagt de hartslag, en zorgt ervoor dat het hart minder hard hoeft te werken. Metoprolol wordt voorgeschreven bij een te hoge bloeddruk, pijn op de borst, hartritmestoornissen, hartfalen, of na een hartinfarct. Ook wordt het voorgeschreven bij migraine of een schildklier die te snel werkt. Voor meer informatie over metoprolol, kijk op: https://www.apotheek.nl/medicijnen/metoprolol. Bron: Richtlijn farmacogenetica van de beroepsorganisatie voor apothekers (KNMP), september 2022.	#CYP2D6 NM#: DNA is de drager van genetische informatie, en bepaalt daarmee welke erfelijke eigenschappen je van je voorouders erft. Hoe je lichaam op bepaalde medicijnen reageert, is ook deels erfelijk bepaald. Medicijnen worden in het lichaam verwerkt door verschillende enzymen en eiwitten. Enzymen zijn versnellers die chemische processen, zoals de activatie of afbraak van medicijnen, mogelijk maken. Een van deze enzymen is CYP2D6 (cytochroom P450, isoenzym 2D6). Dit enzym bevindt zich voornamelijk in de lever. De versie van het CYP2D6-gen die bij jou is vastgesteld, wordt in medische richtlijnen ingedeeld in een groep met de naam 'CYP2D6 NM'. Je bent voor CYP2D6 een zogenaamde Normal Metabolizer (NM), wat wil zeggen dat jouw versie van het enzym CYP2D6 met een gemiddelde snelheid werkt. Dat betekent dat je lichaam medicijnen die door CYP2D6 worden verwerkt, met een gemiddelde snelheid verwerkt. Hierdoor is je kans op bijwerkingen niet groter dan gemiddeld. Ook heeft de standaarddosering voor jou waarschijnlijk voldoende effect. Bron: Richtlijn farmacogenetica van de beroepsorganisatie voor apothekers (KNMP), september 2022.
CYP2D6 IM	Metoprolol	Yes	Yes	Intermediate Metabolism	#Voorspelde invloed van je DNA#: Hoe metoprolol door het lichaam wordt verwerkt, verschilt per persoon. Dit wordt onder andere bepaald door je DNA. Uit jouw genen blijkt dat metoprolol iets langzamer dan gemiddeld wordt verwerkt door je lichaam. Meestal leidt dit niet tot een hogere kans op bijwerkingen. Als je veel bijwerkingen hebt, heb je mogelijk een lagere dosering nodig, of een langzamere verhoging van de dosis. Je (huis)arts of apotheker kan je meer vertellen over de juiste dosering.; #Advies#: Het is verstandig om de informatie in je Farmacogenetisch Paspoort te delen met je (huis)arts of apotheker. Die kan hiermee rekening houden als je metoprolol gebruikt of in de toekomst voorgeschreven krijgt. Je (huis)arts of apotheker kijkt bij het voorschrijven van medicatie ook naar factoren als leeftijd, geslacht, en andere medicijnen die je gebruikt. Op basis van dat totaalplaatje wordt gekeken of metoprolol en de standaarddosering de beste keuze zijn voor jou. Het is mogelijk dat je (huis)arts of apotheker al eerder heeft vastgesteld dat jouw medicijn en dosering voor jou geschikt zijn. Let op: pas nooit zelf de dosering van je medicatie aan, en stop nooit zonder overleg met het gebruik van medicatie. Overleg altijd eerst met je (huis)arts of apotheker.; #Dit doet het medicijn#: Metoprolol is een b√®tablokker. Het verlaagt de bloeddruk, vertraagt de hartslag, en zorgt ervoor dat het hart minder hard hoeft te werken. Metoprolol wordt voorgeschreven bij een te hoge bloeddruk, pijn op de borst, hartritmestoornissen, hartfalen, of na een hartinfarct. Ook wordt het voorgeschreven bij migraine of een schildklier die te snel werkt. Voor meer informatie over metoprolol, kijk op: https://www.apotheek.nl/medicijnen/metoprolol. Bron: Richtlijn farmacogenetica van de beroepsorganisatie voor apothekers (KNMP), september 2022.	#CYP2D6 IM#: DNA is de drager van genetische informatie, en bepaalt daarmee welke erfelijke eigenschappen je van je voorouders erft. Hoe je lichaam op bepaalde medicijnen reageert, is ook deels erfelijk bepaald. Medicijnen worden in het lichaam verwerkt door verschillende enzymen en eiwitten. Enzymen zijn versnellers die chemische processen, zoals de activatie of afbraak van medicijnen, mogelijk maken. Een van deze enzymen is CYP2D6 (cytochroom P450, isoenzym 2D6). Dit enzym bevindt zich voornamelijk in de lever. De versie van het CYP2D6-gen die bij jou is vastgesteld, wordt in medische richtlijnen ingedeeld in een groep met de naam 'CYP2D6 IM'. Je bent voor CYP2D6 een zogenaamde Intermediate Metabolizer (IM), wat wil zeggen dat jouw versie van het enzym CYP2D6 iets langzamer dan gemiddeld werkt. Dat betekent dat je lichaam medicijnen die door CYP2D6 worden verwerkt, iets langzamer dan gemiddeld verwerkt. Hierdoor is de kans iets groter dan gemiddeld dat die medicijnen niet goed (genoeg) werken of meer bijwerkingen dan gemiddeld veroorzaken. Bron: Richtlijn farmacogenetica van de beroepsorganisatie voor apothekers (KNMP), september 2022.
CYP2D6 PM	Metoprolol	Yes	Yes	Poor Metabolism	#Voorspelde invloed van je DNA#: Hoe metoprolol door het lichaam wordt verwerkt, verschilt per persoon. Dit wordt onder andere bepaald door je DNA. Uit jouw genen blijkt dat metoprolol veel langzamer dan gemiddeld wordt verwerkt door je lichaam. Meestal leidt dit niet tot een hogere kans op bijwerkingen. Als je veel bijwerkingen hebt, heb je mogelijk een lagere dosering nodig, of een langzamere verhoging van de dosis. Je (huis)arts of apotheker kan je meer vertellen over de juiste dosering.; #Advies#: Het is verstandig om de informatie in je Farmacogenetisch Paspoort te delen met je (huis)arts of apotheker. Die kan hiermee rekening houden als je metoprolol gebruikt of in de toekomst voorgeschreven krijgt. Je (huis)arts of apotheker kijkt bij het voorschrijven van medicatie ook naar factoren als leeftijd, geslacht, en andere medicijnen die je gebruikt. Op basis van dat totaalplaatje wordt gekeken of metoprolol en de standaarddosering de beste keuze zijn voor jou. Het is mogelijk dat je (huis)arts of apotheker al eerder heeft vastgesteld dat jouw medicijn en dosering voor jou geschikt zijn. Let op: pas nooit zelf de dosering van je medicatie aan, en stop nooit zonder overleg met het gebruik van medicatie. Overleg altijd eerst met je (huis)arts of apotheker.; #Dit doet het medicijn#: Metoprolol is een b√®tablokker. Het verlaagt de bloeddruk, vertraagt de hartslag, en zorgt ervoor dat het hart minder hard hoeft te werken. Metoprolol wordt voorgeschreven bij een te hoge bloeddruk, pijn op de borst, hartritmestoornissen, hartfalen, of na een hartinfarct. Ook wordt het voorgeschreven bij migraine of een schildklier die te snel werkt. Voor meer informatie over metoprolol, kijk op: https://www.apotheek.nl/medicijnen/metoprolol. Bron: Richtlijn farmacogenetica van de beroepsorganisatie voor apothekers (KNMP), september 2022.	#CYP2D6 PM#: DNA is de drager van genetische informatie, en bepaalt daarmee welke erfelijke eigenschappen je van je voorouders erft. Hoe je lichaam op bepaalde medicijnen reageert, is ook deels erfelijk bepaald. Medicijnen worden in het lichaam verwerkt door verschillende enzymen en eiwitten. Enzymen zijn versnellers die chemische processen, zoals de activatie of afbraak van medicijnen, mogelijk maken. Een van deze enzymen is CYP2D6 (cytochroom P450, isoenzym 2D6). Dit enzym bevindt zich voornamelijk in de lever. De versie van het CYP2D6-gen die bij jou is vastgesteld, wordt in medische richtlijnen ingedeeld in een groep met de naam 'CYP2D6 PM'. Je bent voor CYP2D6 een zogenaamde Poor Metabolizer (PM), wat wil zeggen dat jouw versie van het enzym CYP2D6 veel langzamer dan gemiddeld werkt. Dat betekent dat je lichaam medicijnen die door CYP2D6 worden verwerkt, veel langzamer dan gemiddeld verwerkt. Hierdoor is de kans groter dan gemiddeld dat die medicijnen niet goed (genoeg) werken of meer bijwerkingen dan gemiddeld veroorzaken. Bron: Richtlijn farmacogenetica van de beroepsorganisatie voor apothekers (KNMP), september 2022.
CYP2D6 UM	Metoprolol	Yes	Yes	UM	#Voorspelde invloed van je DNA#: Hoe metoprolol door het lichaam wordt verwerkt, verschilt per persoon. Dit wordt onder andere bepaald door je DNA. Uit jouw genen blijkt dat metoprolol veel sneller dan gemiddeld wordt verwerkt door je lichaam. De normale dosering kan hierdoor onvoldoende effect hebben. Je (huis)arts of apotheker kan je adviseren als metoprolol bij jou onvoldoende werkt. Dan heb je mogelijk een hogere dosering nodig, of een ander medicijn.; #Advies#: Het is verstandig om de informatie in je Farmacogenetisch Paspoort te delen met je (huis)arts of apotheker. Die kan hiermee rekening houden als je metoprolol gebruikt of in de toekomst voorgeschreven krijgt. Je (huis)arts of apotheker kijkt bij het voorschrijven van medicatie ook naar factoren als leeftijd, geslacht, en andere medicijnen die je gebruikt. Op basis van dat totaalplaatje wordt gekeken of metoprolol en de standaarddosering de beste keuze zijn voor jou. Het is mogelijk dat je (huis)arts of apotheker al eerder heeft vastgesteld dat jouw medicijn en dosering voor jou geschikt zijn. Let op: pas nooit zelf de dosering van je medicatie aan, en stop nooit zonder overleg met het gebruik van medicatie. Overleg altijd eerst met je (huis)arts of apotheker.; #Dit doet het medicijn#: Metoprolol is een b√®tablokker. Het verlaagt de bloeddruk, vertraagt de hartslag, en zorgt ervoor dat het hart minder hard hoeft te werken. Metoprolol wordt voorgeschreven bij een te hoge bloeddruk, pijn op de borst, hartritmestoornissen, hartfalen, of na een hartinfarct. Ook wordt het voorgeschreven bij migraine of een schildklier die te snel werkt. Voor meer informatie over metoprolol, kijk op: https://www.apotheek.nl/medicijnen/metoprolol. Bron: Richtlijn farmacogenetica van de beroepsorganisatie voor apothekers (KNMP), september 2022.	#CYP2D6 UM#: DNA is de drager van genetische informatie, en bepaalt daarmee welke erfelijke eigenschappen je van je voorouders erft. Hoe je lichaam op bepaalde medicijnen reageert, is ook deels erfelijk bepaald. Medicijnen worden in het lichaam verwerkt door verschillende enzymen en eiwitten. Enzymen zijn versnellers die chemische processen, zoals de activatie of afbraak van medicijnen, mogelijk maken. Een van deze enzymen is CYP2D6 (cytochroom P450, isoenzym 2D6). Dit enzym bevindt zich voornamelijk in de lever. De versie van het CYP2D6-gen die bij jou is vastgesteld, wordt in medische richtlijnen ingedeeld in een groep met de naam 'CYP2D6 UM'. Je bent voor CYP2D6 een zogenaamde Ultrarapid Metabolizer (UM), wat wil zeggen dat jouw versie van het enzym CYP2D6 veel sneller dan gemiddeld werkt. Dat betekent dat je lichaam medicijnen die door CYP2D6 worden verwerkt, veel sneller dan gemiddeld verwerkt. Hierdoor is de kans groter dan gemiddeld dat die medicijnen niet goed (genoeg) werken of meer bijwerkingen dan gemiddeld veroorzaken. Bron: Richtlijn farmacogenetica van de beroepsorganisatie voor apothekers (KNMP), september 2022.
CYP2D6 IM	Mirtazapine	Yes	No	Intermediate Metabolism	#Voorspelde invloed van je DNA#: Hoe mirtazapine door het lichaam wordt verwerkt, verschilt per persoon. Dit wordt onder andere bepaald door je DNA. Uit jouw genen blijkt dat mirtazapine iets langzamer dan gemiddeld wordt verwerkt door je lichaam, maar de normale dosering heeft bij jou waarschijnlijk voldoende effect. Ook heb je geen hogere kans op bijwerkingen dan normaal. Op basis van jouw genen is er geen reden om af te wijken van de normale dosering, en geen reden om een ander medicijn te kiezen.; #Dit doet het medicijn#: Mirtazapine is een middel tegen depressie. Het verbetert de stemming en helpt ook tegen jeuk en slapeloosheid. Mirtazapine wordt voorgeschreven bij depressie, ernstige jeuk door galzuren of chemotherapie, en ernstige slapeloosheid. Voor meer informatie over mirtazapine, kijk op: https://www.apotheek.nl/medicijnen/mirtazapine. Bron: Richtlijn farmacogenetica van de beroepsorganisatie voor apothekers (KNMP), september 2022.	#CYP2D6 IM#: DNA is de drager van genetische informatie, en bepaalt daarmee welke erfelijke eigenschappen je van je voorouders erft. Hoe je lichaam op bepaalde medicijnen reageert, is ook deels erfelijk bepaald. Medicijnen worden in het lichaam verwerkt door verschillende enzymen en eiwitten. Enzymen zijn versnellers die chemische processen, zoals de activatie of afbraak van medicijnen, mogelijk maken. Een van deze enzymen is CYP2D6 (cytochroom P450, isoenzym 2D6). Dit enzym bevindt zich voornamelijk in de lever. De versie van het CYP2D6-gen die bij jou is vastgesteld, wordt in medische richtlijnen ingedeeld in een groep met de naam 'CYP2D6 IM'. Je bent voor CYP2D6 een zogenaamde Intermediate Metabolizer (IM), wat wil zeggen dat jouw versie van het enzym CYP2D6 iets langzamer dan gemiddeld werkt. Dat betekent dat je lichaam medicijnen die door CYP2D6 worden verwerkt, iets langzamer dan gemiddeld verwerkt. Hierdoor is de kans iets groter dan gemiddeld dat die medicijnen niet goed (genoeg) werken of meer bijwerkingen dan gemiddeld veroorzaken. Bron: Richtlijn farmacogenetica van de beroepsorganisatie voor apothekers (KNMP), september 2022.
CYP2D6 NM	Mirtazapine	Yes	No	Normal Metabolism	#Voorspelde invloed van je DNA#: Hoe mirtazapine door het lichaam wordt verwerkt, verschilt per persoon. Dit wordt onder andere bepaald door je DNA. Uit jouw genen blijkt dat mirtazapine met een gemiddelde snelheid wordt verwerkt door je lichaam. De normale dosering heeft bij jou waarschijnlijk voldoende effect. Ook heb je geen hogere kans op bijwerkingen dan normaal. Op basis van jouw genen is er geen reden om af te wijken van de normale dosering, en geen reden om een ander medicijn te kiezen.; #Dit doet het medicijn#: Mirtazapine is een middel tegen depressie. Het verbetert de stemming en helpt ook tegen jeuk en slapeloosheid. Mirtazapine wordt voorgeschreven bij depressie, ernstige jeuk door galzuren of chemotherapie, en ernstige slapeloosheid. Voor meer informatie over mirtazapine, kijk op: https://www.apotheek.nl/medicijnen/mirtazapine. Bron: Richtlijn farmacogenetica van de beroepsorganisatie voor apothekers (KNMP), september 2022.	#CYP2D6 NM#: DNA is de drager van genetische informatie, en bepaalt daarmee welke erfelijke eigenschappen je van je voorouders erft. Hoe je lichaam op bepaalde medicijnen reageert, is ook deels erfelijk bepaald. Medicijnen worden in het lichaam verwerkt door verschillende enzymen en eiwitten. Enzymen zijn versnellers die chemische processen, zoals de activatie of afbraak van medicijnen, mogelijk maken. Een van deze enzymen is CYP2D6 (cytochroom P450, isoenzym 2D6). Dit enzym bevindt zich voornamelijk in de lever. De versie van het CYP2D6-gen die bij jou is vastgesteld, wordt in medische richtlijnen ingedeeld in een groep met de naam 'CYP2D6 NM'. Je bent voor CYP2D6 een zogenaamde Normal Metabolizer (NM), wat wil zeggen dat jouw versie van het enzym CYP2D6 met een gemiddelde snelheid werkt. Dat betekent dat je lichaam medicijnen die door CYP2D6 worden verwerkt, met een gemiddelde snelheid verwerkt. Hierdoor is je kans op bijwerkingen niet groter dan gemiddeld. Ook heeft de standaarddosering voor jou waarschijnlijk voldoende effect. Bron: Richtlijn farmacogenetica van de beroepsorganisatie voor apothekers (KNMP), september 2022.
CYP2D6 PM	Mirtazapine	Yes	No	Poor Metabolism	#Voorspelde invloed van je DNA#: Hoe mirtazapine door het lichaam wordt verwerkt, verschilt per persoon. Dit wordt onder andere bepaald door je DNA. Uit jouw genen blijkt dat mirtazapine veel langzamer dan gemiddeld wordt verwerkt door je lichaam, maar de normale dosering heeft bij jou waarschijnlijk voldoende effect. Ook heb je geen hogere kans op bijwerkingen dan normaal. Op basis van jouw genen is er geen reden om af te wijken van de normale dosering, en geen reden om een ander medicijn te kiezen.; #Dit doet het medicijn#: Mirtazapine is een middel tegen depressie. Het verbetert de stemming en helpt ook tegen jeuk en slapeloosheid. Mirtazapine wordt voorgeschreven bij depressie, ernstige jeuk door galzuren of chemotherapie, en ernstige slapeloosheid. Voor meer informatie over mirtazapine, kijk op: https://www.apotheek.nl/medicijnen/mirtazapine. Bron: Richtlijn farmacogenetica van de beroepsorganisatie voor apothekers (KNMP), september 2022.	#CYP2D6 PM#: DNA is de drager van genetische informatie, en bepaalt daarmee welke erfelijke eigenschappen je van je voorouders erft. Hoe je lichaam op bepaalde medicijnen reageert, is ook deels erfelijk bepaald. Medicijnen worden in het lichaam verwerkt door verschillende enzymen en eiwitten. Enzymen zijn versnellers die chemische processen, zoals de activatie of afbraak van medicijnen, mogelijk maken. Een van deze enzymen is CYP2D6 (cytochroom P450, isoenzym 2D6). Dit enzym bevindt zich voornamelijk in de lever. De versie van het CYP2D6-gen die bij jou is vastgesteld, wordt in medische richtlijnen ingedeeld in een groep met de naam 'CYP2D6 PM'. Je bent voor CYP2D6 een zogenaamde Poor Metabolizer (PM), wat wil zeggen dat jouw versie van het enzym CYP2D6 veel langzamer dan gemiddeld werkt. Dat betekent dat je lichaam medicijnen die door CYP2D6 worden verwerkt, veel langzamer dan gemiddeld verwerkt. Hierdoor is de kans groter dan gemiddeld dat die medicijnen niet goed (genoeg) werken of meer bijwerkingen dan gemiddeld veroorzaken. Bron: Richtlijn farmacogenetica van de beroepsorganisatie voor apothekers (KNMP), september 2022.
CYP2D6 UM	Mirtazapine	Yes	No	UM	#Voorspelde invloed van je DNA#: Hoe mirtazapine door het lichaam wordt verwerkt, verschilt per persoon. Dit wordt onder andere bepaald door je DNA. Uit jouw genen blijkt dat mirtazapine veel sneller dan gemiddeld wordt verwerkt door je lichaam, maar de normale dosering heeft bij jou waarschijnlijk voldoende effect. Ook heb je geen hogere kans op bijwerkingen dan normaal. Op basis van jouw genen is er geen reden om af te wijken van de normale dosering, en geen reden om een ander medicijn te kiezen.; #Dit doet het medicijn#: Mirtazapine is een middel tegen depressie. Het verbetert de stemming en helpt ook tegen jeuk en slapeloosheid. Mirtazapine wordt voorgeschreven bij depressie, ernstige jeuk door galzuren of chemotherapie, en ernstige slapeloosheid. Voor meer informatie over mirtazapine, kijk op: https://www.apotheek.nl/medicijnen/mirtazapine. Bron: Richtlijn farmacogenetica van de beroepsorganisatie voor apothekers (KNMP), september 2022.	#CYP2D6 UM#: DNA is de drager van genetische informatie, en bepaalt daarmee welke erfelijke eigenschappen je van je voorouders erft. Hoe je lichaam op bepaalde medicijnen reageert, is ook deels erfelijk bepaald. Medicijnen worden in het lichaam verwerkt door verschillende enzymen en eiwitten. Enzymen zijn versnellers die chemische processen, zoals de activatie of afbraak van medicijnen, mogelijk maken. Een van deze enzymen is CYP2D6 (cytochroom P450, isoenzym 2D6). Dit enzym bevindt zich voornamelijk in de lever. De versie van het CYP2D6-gen die bij jou is vastgesteld, wordt in medische richtlijnen ingedeeld in een groep met de naam 'CYP2D6 UM'. Je bent voor CYP2D6 een zogenaamde Ultrarapid Metabolizer (UM), wat wil zeggen dat jouw versie van het enzym CYP2D6 veel sneller dan gemiddeld werkt. Dat betekent dat je lichaam medicijnen die door CYP2D6 worden verwerkt, veel sneller dan gemiddeld verwerkt. Hierdoor is de kans groter dan gemiddeld dat die medicijnen niet goed (genoeg) werken of meer bijwerkingen dan gemiddeld veroorzaken. Bron: Richtlijn farmacogenetica van de beroepsorganisatie voor apothekers (KNMP), september 2022.
CYP2C19 IM	Moclobemide	Yes	No	Intermediate Metabolism	#Voorspelde invloed van je DNA#: Hoe moclobemide door het lichaam wordt verwerkt, verschilt per persoon. Dit wordt onder andere bepaald door je DNA. Uit jouw genen blijkt dat moclobemide iets langzamer dan gemiddeld wordt verwerkt door je lichaam, maar de normale dosering heeft bij jou waarschijnlijk voldoende effect. Ook heb je geen hogere kans op bijwerkingen dan normaal. Op basis van jouw genen is er geen reden om af te wijken van de normale dosering, en geen reden om een ander medicijn te kiezen.; #Dit doet het medicijn#: Moclobemide is een middel tegen depressie. Het verbetert de stemming. Moclobemide wordt voorgeschreven bij depressie. Voor meer informatie over moclobemide, kijk op: https://www.apotheek.nl/medicijnen/moclobemide. Bron: Richtlijn farmacogenetica van de beroepsorganisatie voor apothekers (KNMP), september 2022.	#CYP2C19 IM#: DNA is de drager van genetische informatie, en bepaalt daarmee welke erfelijke eigenschappen je van je voorouders erft. Hoe je lichaam op bepaalde medicijnen reageert, is ook deels erfelijk bepaald. Medicijnen worden in het lichaam verwerkt door verschillende enzymen en eiwitten. Enzymen zijn versnellers die chemische processen, zoals de activatie of afbraak van medicijnen, mogelijk maken. Een van deze enzymen is CYP2C19 (cytochroom P450, isoenzym 2C19). Dit enzym bevindt zich voornamelijk in de lever. De versie van het CYP2C19-gen die bij jou is vastgesteld, wordt in medische richtlijnen ingedeeld in een groep met de naam 'CYP2C19 IM'. Je bent voor CYP2C19 een zogenaamde Intermediate Metabolizer (IM), wat wil zeggen dat jouw versie van het enzym CYP2C19 iets langzamer dan gemiddeld werkt. Dat betekent dat je lichaam medicijnen die door CYP2C19 worden verwerkt, iets langzamer dan gemiddeld verwerkt. Hierdoor is de kans iets groter dan gemiddeld dat die medicijnen niet goed (genoeg) werken of meer bijwerkingen dan gemiddeld veroorzaken. Bron: Richtlijn farmacogenetica van de beroepsorganisatie voor apothekers (KNMP), september 2022.
CYP2C19 NM	Moclobemide	Yes	No	Normal Metabolism	#Voorspelde invloed van je DNA#: Hoe moclobemide door het lichaam wordt verwerkt, verschilt per persoon. Dit wordt onder andere bepaald door je DNA. Uit jouw genen blijkt dat moclobemide met een gemiddelde snelheid wordt verwerkt door je lichaam. De normale dosering heeft bij jou waarschijnlijk voldoende effect. Ook heb je geen hogere kans op bijwerkingen dan normaal. Op basis van jouw genen is er geen reden om af te wijken van de normale dosering, en geen reden om een ander medicijn te kiezen.; #Dit doet het medicijn#: Moclobemide is een middel tegen depressie. Het verbetert de stemming. Moclobemide wordt voorgeschreven bij depressie. Voor meer informatie over moclobemide, kijk op: https://www.apotheek.nl/medicijnen/moclobemide. Bron: Richtlijn farmacogenetica van de beroepsorganisatie voor apothekers (KNMP), september 2022.	#CYP2C19 NM#: DNA is de drager van genetische informatie, en bepaalt daarmee welke erfelijke eigenschappen je van je voorouders erft. Hoe je lichaam op bepaalde medicijnen reageert, is ook deels erfelijk bepaald. Medicijnen worden in het lichaam verwerkt door verschillende enzymen en eiwitten. Enzymen zijn versnellers die chemische processen, zoals de activatie of afbraak van medicijnen, mogelijk maken. Een van deze enzymen is CYP2C19 (cytochroom P450, isoenzym 2C19). Dit enzym bevindt zich voornamelijk in de lever. De versie van het CYP2C19-gen die bij jou is vastgesteld, wordt in medische richtlijnen ingedeeld in een groep met de naam 'CYP2C19 NM'. Je bent voor CYP2C19 een zogenaamde Normal Metabolizer (NM), wat wil zeggen dat jouw versie van het enzym CYP2C19 met een gemiddelde snelheid werkt. Dat betekent dat je lichaam medicijnen die door CYP2C19 worden verwerkt, met een gemiddelde snelheid verwerkt. Hierdoor is je kans op bijwerkingen niet groter dan gemiddeld. Ook heeft de standaarddosering voor jou waarschijnlijk voldoende effect. Bron: Richtlijn farmacogenetica van de beroepsorganisatie voor apothekers (KNMP), september 2022.
CYP2C19 PM	Moclobemide	Yes	No	Poor Metabolism	#Voorspelde invloed van je DNA#: Hoe moclobemide door het lichaam wordt verwerkt, verschilt per persoon. Dit wordt onder andere bepaald door je DNA. Uit jouw genen blijkt dat moclobemide veel langzamer dan gemiddeld wordt verwerkt door je lichaam, maar de normale dosering heeft bij jou waarschijnlijk voldoende effect. Ook heb je geen hogere kans op bijwerkingen dan normaal. Op basis van jouw genen is er geen reden om af te wijken van de normale dosering, en geen reden om een ander medicijn te kiezen.; #Dit doet het medicijn#: Moclobemide is een middel tegen depressie. Het verbetert de stemming. Moclobemide wordt voorgeschreven bij depressie. Voor meer informatie over moclobemide, kijk op: https://www.apotheek.nl/medicijnen/moclobemide. Bron: Richtlijn farmacogenetica van de beroepsorganisatie voor apothekers (KNMP), september 2022.	#CYP2C19 PM#: DNA is de drager van genetische informatie, en bepaalt daarmee welke erfelijke eigenschappen je van je voorouders erft. Hoe je lichaam op bepaalde medicijnen reageert, is ook deels erfelijk bepaald. Medicijnen worden in het lichaam verwerkt door verschillende enzymen en eiwitten. Enzymen zijn versnellers die chemische processen, zoals de activatie of afbraak van medicijnen, mogelijk maken. Een van deze enzymen is CYP2C19 (cytochroom P450, isoenzym 2C19). Dit enzym bevindt zich voornamelijk in de lever. De versie van het CYP2C19-gen die bij jou is vastgesteld, wordt in medische richtlijnen ingedeeld in een groep met de naam 'CYP2C19 PM'. Je bent voor CYP2C19 een zogenaamde Poor Metabolizer (PM), wat wil zeggen dat jouw versie van het enzym CYP2C19 veel langzamer dan gemiddeld werkt. Dat betekent dat je lichaam medicijnen die door CYP2C19 worden verwerkt, veel langzamer dan gemiddeld verwerkt. Hierdoor is de kans groter dan gemiddeld dat die medicijnen niet goed (genoeg) werken of meer bijwerkingen dan gemiddeld veroorzaken. Bron: Richtlijn farmacogenetica van de beroepsorganisatie voor apothekers (KNMP), september 2022.
CYP2C19 UM	Moclobemide	Yes	No	UM	#Voorspelde invloed van je DNA#: Hoe moclobemide door het lichaam wordt verwerkt, verschilt per persoon. Dit wordt onder andere bepaald door je DNA. Uit jouw genen blijkt dat moclobemide veel sneller dan gemiddeld wordt verwerkt door je lichaam, maar de normale dosering heeft bij jou waarschijnlijk voldoende effect. Ook heb je geen hogere kans op bijwerkingen dan normaal. Op basis van jouw genen is er geen reden om af te wijken van de normale dosering, en geen reden om een ander medicijn te kiezen.; #Dit doet het medicijn#: Moclobemide is een middel tegen depressie. Het verbetert de stemming. Moclobemide wordt voorgeschreven bij depressie. Voor meer informatie over moclobemide, kijk op: https://www.apotheek.nl/medicijnen/moclobemide. Bron: Richtlijn farmacogenetica van de beroepsorganisatie voor apothekers (KNMP), september 2022.	#CYP2C19 UM#: DNA is de drager van genetische informatie, en bepaalt daarmee welke erfelijke eigenschappen je van je voorouders erft. Hoe je lichaam op bepaalde medicijnen reageert, is ook deels erfelijk bepaald. Medicijnen worden in het lichaam verwerkt door verschillende enzymen en eiwitten. Enzymen zijn versnellers die chemische processen, zoals de activatie of afbraak van medicijnen, mogelijk maken. Een van deze enzymen is CYP2C19 (cytochroom P450, isoenzym 2C19). Dit enzym bevindt zich voornamelijk in de lever. De versie van het CYP2C19-gen die bij jou is vastgesteld, wordt in medische richtlijnen ingedeeld in een groep met de naam 'CYP2C19 UM'. Je bent voor CYP2C19 een zogenaamde Ultrarapid Metabolizer (UM), wat wil zeggen dat jouw versie van het enzym CYP2C19 veel sneller dan gemiddeld werkt. Dat betekent dat je lichaam medicijnen die door CYP2C19 worden verwerkt, veel sneller dan gemiddeld verwerkt. Hierdoor is de kans groter dan gemiddeld dat die medicijnen niet goed (genoeg) werken of meer bijwerkingen dan gemiddeld veroorzaken. Bron: Richtlijn farmacogenetica van de beroepsorganisatie voor apothekers (KNMP), september 2022.
CYP2D6 NM	Nortriptyline	Yes	No	Normal Metabolism	#Voorspelde invloed van je DNA#: Hoe nortriptyline door het lichaam wordt verwerkt, verschilt per persoon. Dit wordt onder andere bepaald door je DNA. Uit jouw genen blijkt dat nortriptyline met een gemiddelde snelheid wordt verwerkt door je lichaam. De normale dosering heeft bij jou waarschijnlijk voldoende effect. Ook heb je geen hogere kans op bijwerkingen dan normaal. Op basis van jouw genen is er geen reden om af te wijken van de normale dosering, en geen reden om een ander medicijn te kiezen.; #Dit doet het medicijn#: Nortriptyline is een middel tegen depressie. Het verbetert de stemming en vermindert pijnklachten. Nortriptyline wordt voorgeschreven bij depressie. Het wordt soms ook voorgeschreven bij zenuwpijn en ADHD, en als hulpmiddel bij stoppen met roken. Voor meer informatie over nortriptyline, kijk op: https://www.apotheek.nl/medicijnen/nortriptyline. Bron: Richtlijn farmacogenetica van de beroepsorganisatie voor apothekers (KNMP), september 2022.	#CYP2D6 NM#: DNA is de drager van genetische informatie, en bepaalt daarmee welke erfelijke eigenschappen je van je voorouders erft. Hoe je lichaam op bepaalde medicijnen reageert, is ook deels erfelijk bepaald. Medicijnen worden in het lichaam verwerkt door verschillende enzymen en eiwitten. Enzymen zijn versnellers die chemische processen, zoals de activatie of afbraak van medicijnen, mogelijk maken. Een van deze enzymen is CYP2D6 (cytochroom P450, isoenzym 2D6). Dit enzym bevindt zich voornamelijk in de lever. De versie van het CYP2D6-gen die bij jou is vastgesteld, wordt in medische richtlijnen ingedeeld in een groep met de naam 'CYP2D6 NM'. Je bent voor CYP2D6 een zogenaamde Normal Metabolizer (NM), wat wil zeggen dat jouw versie van het enzym CYP2D6 met een gemiddelde snelheid werkt. Dat betekent dat je lichaam medicijnen die door CYP2D6 worden verwerkt, met een gemiddelde snelheid verwerkt. Hierdoor is je kans op bijwerkingen niet groter dan gemiddeld. Ook heeft de standaarddosering voor jou waarschijnlijk voldoende effect. Bron: Richtlijn farmacogenetica van de beroepsorganisatie voor apothekers (KNMP), september 2022.
CYP2D6 IM	Nortriptyline	Yes	Yes	Intermediate Metabolism	#Voorspelde invloed van je DNA#: Hoe nortriptyline door het lichaam wordt verwerkt, verschilt per persoon. Dit wordt onder andere bepaald door je DNA. Uit jouw genen blijkt dat nortriptyline iets langzamer dan gemiddeld wordt verwerkt door je lichaam. De normale dosering kan hierdoor leiden tot een hogere kans op bijwerkingen. Je hebt mogelijk een lagere dosering nodig. Je (huis)arts of apotheker kan je meer vertellen over de juiste dosering.; #Advies#: Het is verstandig om de informatie in je Farmacogenetisch Paspoort te delen met je (huis)arts of apotheker. Die kan hiermee rekening houden als je nortriptyline gebruikt of in de toekomst voorgeschreven krijgt. Je (huis)arts of apotheker kijkt bij het voorschrijven van medicatie ook naar factoren als leeftijd, geslacht, en andere medicijnen die je gebruikt. Op basis van dat totaalplaatje wordt gekeken of nortriptyline en de standaarddosering de beste keuze zijn voor jou. Het is mogelijk dat je (huis)arts of apotheker al eerder heeft vastgesteld dat jouw medicijn en dosering voor jou geschikt zijn. Let op: pas nooit zelf de dosering van je medicatie aan, en stop nooit zonder overleg met het gebruik van medicatie. Overleg altijd eerst met je (huis)arts of apotheker.; #Dit doet het medicijn#: Nortriptyline is een middel tegen depressie. Het verbetert de stemming en vermindert pijnklachten. Nortriptyline wordt voorgeschreven bij depressie. Het wordt soms ook voorgeschreven bij zenuwpijn en ADHD, en als hulpmiddel bij stoppen met roken. Voor meer informatie over nortriptyline, kijk op: https://www.apotheek.nl/medicijnen/nortriptyline. Bron: Richtlijn farmacogenetica van de beroepsorganisatie voor apothekers (KNMP), september 2022.	#CYP2D6 IM#: DNA is de drager van genetische informatie, en bepaalt daarmee welke erfelijke eigenschappen je van je voorouders erft. Hoe je lichaam op bepaalde medicijnen reageert, is ook deels erfelijk bepaald. Medicijnen worden in het lichaam verwerkt door verschillende enzymen en eiwitten. Enzymen zijn versnellers die chemische processen, zoals de activatie of afbraak van medicijnen, mogelijk maken. Een van deze enzymen is CYP2D6 (cytochroom P450, isoenzym 2D6). Dit enzym bevindt zich voornamelijk in de lever. De versie van het CYP2D6-gen die bij jou is vastgesteld, wordt in medische richtlijnen ingedeeld in een groep met de naam 'CYP2D6 IM'. Je bent voor CYP2D6 een zogenaamde Intermediate Metabolizer (IM), wat wil zeggen dat jouw versie van het enzym CYP2D6 iets langzamer dan gemiddeld werkt. Dat betekent dat je lichaam medicijnen die door CYP2D6 worden verwerkt, iets langzamer dan gemiddeld verwerkt. Hierdoor is de kans iets groter dan gemiddeld dat die medicijnen niet goed (genoeg) werken of meer bijwerkingen dan gemiddeld veroorzaken. Bron: Richtlijn farmacogenetica van de beroepsorganisatie voor apothekers (KNMP), september 2022.
CYP2D6 PM	Nortriptyline	Yes	Yes	Poor Metabolism	#Voorspelde invloed van je DNA#: Hoe nortriptyline door het lichaam wordt verwerkt, verschilt per persoon. Dit wordt onder andere bepaald door je DNA. Uit jouw genen blijkt dat nortriptyline veel langzamer dan gemiddeld wordt verwerkt door je lichaam. De normale dosering kan hierdoor leiden tot een hogere kans op bijwerkingen. Je hebt mogelijk een lagere dosering nodig. Je (huis)arts of apotheker kan je meer vertellen over de juiste dosering.; #Advies#: Het is verstandig om de informatie in je Farmacogenetisch Paspoort te delen met je (huis)arts of apotheker. Die kan hiermee rekening houden als je nortriptyline gebruikt of in de toekomst voorgeschreven krijgt. Je (huis)arts of apotheker kijkt bij het voorschrijven van medicatie ook naar factoren als leeftijd, geslacht, en andere medicijnen die je gebruikt. Op basis van dat totaalplaatje wordt gekeken of nortriptyline en de standaarddosering de beste keuze zijn voor jou. Het is mogelijk dat je (huis)arts of apotheker al eerder heeft vastgesteld dat jouw medicijn en dosering voor jou geschikt zijn. Let op: pas nooit zelf de dosering van je medicatie aan, en stop nooit zonder overleg met het gebruik van medicatie. Overleg altijd eerst met je (huis)arts of apotheker.; #Dit doet het medicijn#: Nortriptyline is een middel tegen depressie. Het verbetert de stemming en vermindert pijnklachten. Nortriptyline wordt voorgeschreven bij depressie. Het wordt soms ook voorgeschreven bij zenuwpijn en ADHD, en als hulpmiddel bij stoppen met roken. Voor meer informatie over nortriptyline, kijk op: https://www.apotheek.nl/medicijnen/nortriptyline. Bron: Richtlijn farmacogenetica van de beroepsorganisatie voor apothekers (KNMP), september 2022.	#CYP2D6 PM#: DNA is de drager van genetische informatie, en bepaalt daarmee welke erfelijke eigenschappen je van je voorouders erft. Hoe je lichaam op bepaalde medicijnen reageert, is ook deels erfelijk bepaald. Medicijnen worden in het lichaam verwerkt door verschillende enzymen en eiwitten. Enzymen zijn versnellers die chemische processen, zoals de activatie of afbraak van medicijnen, mogelijk maken. Een van deze enzymen is CYP2D6 (cytochroom P450, isoenzym 2D6). Dit enzym bevindt zich voornamelijk in de lever. De versie van het CYP2D6-gen die bij jou is vastgesteld, wordt in medische richtlijnen ingedeeld in een groep met de naam 'CYP2D6 PM'. Je bent voor CYP2D6 een zogenaamde Poor Metabolizer (PM), wat wil zeggen dat jouw versie van het enzym CYP2D6 veel langzamer dan gemiddeld werkt. Dat betekent dat je lichaam medicijnen die door CYP2D6 worden verwerkt, veel langzamer dan gemiddeld verwerkt. Hierdoor is de kans groter dan gemiddeld dat die medicijnen niet goed (genoeg) werken of meer bijwerkingen dan gemiddeld veroorzaken. Bron: Richtlijn farmacogenetica van de beroepsorganisatie voor apothekers (KNMP), september 2022.
CYP2D6 UM	Nortriptyline	Yes	Yes	UM	#Voorspelde invloed van je DNA#: Hoe nortriptyline door het lichaam wordt verwerkt, verschilt per persoon. Dit wordt onder andere bepaald door je DNA. Uit jouw genen blijkt dat nortriptyline veel sneller dan gemiddeld wordt verwerkt door je lichaam. De normale dosering kan hierdoor onvoldoende effect hebben. Je hebt mogelijk een hogere dosering nodig, of een ander medicijn. Je (huis)arts of apotheker kan je meer vertellen over de juiste dosering en het juiste medicijn.; #Advies#: Het is verstandig om de informatie in je Farmacogenetisch Paspoort te delen met je (huis)arts of apotheker. Die kan hiermee rekening houden als je nortriptyline gebruikt of in de toekomst voorgeschreven krijgt. Je (huis)arts of apotheker kijkt bij het voorschrijven van medicatie ook naar factoren als leeftijd, geslacht, en andere medicijnen die je gebruikt. Op basis van dat totaalplaatje wordt gekeken of nortriptyline en de standaarddosering de beste keuze zijn voor jou. Het is mogelijk dat je (huis)arts of apotheker al eerder heeft vastgesteld dat jouw medicijn en dosering voor jou geschikt zijn. Let op: pas nooit zelf de dosering van je medicatie aan, en stop nooit zonder overleg met het gebruik van medicatie. Overleg altijd eerst met je (huis)arts of apotheker.; #Dit doet het medicijn#: Nortriptyline is een middel tegen depressie. Het verbetert de stemming en vermindert pijnklachten. Nortriptyline wordt voorgeschreven bij depressie. Het wordt soms ook voorgeschreven bij zenuwpijn en ADHD, en als hulpmiddel bij stoppen met roken. Voor meer informatie over nortriptyline, kijk op: https://www.apotheek.nl/medicijnen/nortriptyline. Bron: Richtlijn farmacogenetica van de beroepsorganisatie voor apothekers (KNMP), september 2022.	#CYP2D6 UM#: DNA is de drager van genetische informatie, en bepaalt daarmee welke erfelijke eigenschappen je van je voorouders erft. Hoe je lichaam op bepaalde medicijnen reageert, is ook deels erfelijk bepaald. Medicijnen worden in het lichaam verwerkt door verschillende enzymen en eiwitten. Enzymen zijn versnellers die chemische processen, zoals de activatie of afbraak van medicijnen, mogelijk maken. Een van deze enzymen is CYP2D6 (cytochroom P450, isoenzym 2D6). Dit enzym bevindt zich voornamelijk in de lever. De versie van het CYP2D6-gen die bij jou is vastgesteld, wordt in medische richtlijnen ingedeeld in een groep met de naam 'CYP2D6 UM'. Je bent voor CYP2D6 een zogenaamde Ultrarapid Metabolizer (UM), wat wil zeggen dat jouw versie van het enzym CYP2D6 veel sneller dan gemiddeld werkt. Dat betekent dat je lichaam medicijnen die door CYP2D6 worden verwerkt, veel sneller dan gemiddeld verwerkt. Hierdoor is de kans groter dan gemiddeld dat die medicijnen niet goed (genoeg) werken of meer bijwerkingen dan gemiddeld veroorzaken. Bron: Richtlijn farmacogenetica van de beroepsorganisatie voor apothekers (KNMP), september 2022.
CYP2C19 IM	Omeprazol	Yes	No	Intermediate Metabolism	#Voorspelde invloed van je DNA#: Hoe omeprazol door het lichaam wordt verwerkt, verschilt per persoon. Dit wordt onder andere bepaald door je DNA. Uit jouw genen blijkt dat omeprazol iets langzamer dan gemiddeld wordt verwerkt door je lichaam, maar de normale dosering heeft bij jou waarschijnlijk voldoende effect. Ook heb je geen hogere kans op bijwerkingen dan normaal. Op basis van jouw genen is er geen reden om af te wijken van de normale dosering, en geen reden om een ander medicijn te kiezen.; #Dit doet het medicijn#: Omeprazol is een maagbeschermer. Het vermindert de aanmaak van maagzuur. Omeprazol wordt voorgeschreven bij brandend maagzuur, maag- en darmzweren, en andere maagklachten. Ook wordt omeprazol voorgeschreven om maagklachten te voorkomen, bijvoorbeeld bij het gebruik van medicijnen die de maag kunnen beschadigen. Voor meer informatie over omeprazol, kijk op: https://www.apotheek.nl/medicijnen/omeprazol. Bron: Richtlijn farmacogenetica van de beroepsorganisatie voor apothekers (KNMP), september 2022.	#CYP2C19 IM#: DNA is de drager van genetische informatie, en bepaalt daarmee welke erfelijke eigenschappen je van je voorouders erft. Hoe je lichaam op bepaalde medicijnen reageert, is ook deels erfelijk bepaald. Medicijnen worden in het lichaam verwerkt door verschillende enzymen en eiwitten. Enzymen zijn versnellers die chemische processen, zoals de activatie of afbraak van medicijnen, mogelijk maken. Een van deze enzymen is CYP2C19 (cytochroom P450, isoenzym 2C19). Dit enzym bevindt zich voornamelijk in de lever. De versie van het CYP2C19-gen die bij jou is vastgesteld, wordt in medische richtlijnen ingedeeld in een groep met de naam 'CYP2C19 IM'. Je bent voor CYP2C19 een zogenaamde Intermediate Metabolizer (IM), wat wil zeggen dat jouw versie van het enzym CYP2C19 iets langzamer dan gemiddeld werkt. Dat betekent dat je lichaam medicijnen die door CYP2C19 worden verwerkt, iets langzamer dan gemiddeld verwerkt. Hierdoor is de kans iets groter dan gemiddeld dat die medicijnen niet goed (genoeg) werken of meer bijwerkingen dan gemiddeld veroorzaken. Bron: Richtlijn farmacogenetica van de beroepsorganisatie voor apothekers (KNMP), september 2022.
CYP2C19 NM	Omeprazol	Yes	No	Normal Metabolism	#Voorspelde invloed van je DNA#: Hoe omeprazol door het lichaam wordt verwerkt, verschilt per persoon. Dit wordt onder andere bepaald door je DNA. Uit jouw genen blijkt dat omeprazol met een gemiddelde snelheid wordt verwerkt door je lichaam. De normale dosering heeft bij jou waarschijnlijk voldoende effect. Ook heb je geen hogere kans op bijwerkingen dan normaal. Op basis van jouw genen is er geen reden om af te wijken van de normale dosering, en geen reden om een ander medicijn te kiezen.; #Dit doet het medicijn#: Omeprazol is een maagbeschermer. Het vermindert de aanmaak van maagzuur. Omeprazol wordt voorgeschreven bij brandend maagzuur, maag- en darmzweren, en andere maagklachten. Ook wordt omeprazol voorgeschreven om maagklachten te voorkomen, bijvoorbeeld bij het gebruik van medicijnen die de maag kunnen beschadigen. Voor meer informatie over omeprazol, kijk op: https://www.apotheek.nl/medicijnen/omeprazol. Bron: Richtlijn farmacogenetica van de beroepsorganisatie voor apothekers (KNMP), september 2022.	#CYP2C19 NM#: DNA is de drager van genetische informatie, en bepaalt daarmee welke erfelijke eigenschappen je van je voorouders erft. Hoe je lichaam op bepaalde medicijnen reageert, is ook deels erfelijk bepaald. Medicijnen worden in het lichaam verwerkt door verschillende enzymen en eiwitten. Enzymen zijn versnellers die chemische processen, zoals de activatie of afbraak van medicijnen, mogelijk maken. Een van deze enzymen is CYP2C19 (cytochroom P450, isoenzym 2C19). Dit enzym bevindt zich voornamelijk in de lever. De versie van het CYP2C19-gen die bij jou is vastgesteld, wordt in medische richtlijnen ingedeeld in een groep met de naam 'CYP2C19 NM'. Je bent voor CYP2C19 een zogenaamde Normal Metabolizer (NM), wat wil zeggen dat jouw versie van het enzym CYP2C19 met een gemiddelde snelheid werkt. Dat betekent dat je lichaam medicijnen die door CYP2C19 worden verwerkt, met een gemiddelde snelheid verwerkt. Hierdoor is je kans op bijwerkingen niet groter dan gemiddeld. Ook heeft de standaarddosering voor jou waarschijnlijk voldoende effect. Bron: Richtlijn farmacogenetica van de beroepsorganisatie voor apothekers (KNMP), september 2022.
CYP2C19 PM	Omeprazol	Yes	No	Poor Metabolism	#Voorspelde invloed van je DNA#: Hoe omeprazol door het lichaam wordt verwerkt, verschilt per persoon. Dit wordt onder andere bepaald door je DNA. Uit jouw genen blijkt dat omeprazol veel langzamer dan gemiddeld wordt verwerkt door je lichaam, maar de normale dosering heeft bij jou waarschijnlijk voldoende effect. Ook heb je geen hogere kans op bijwerkingen dan normaal. Op basis van jouw genen is er geen reden om af te wijken van de normale dosering, en geen reden om een ander medicijn te kiezen.; #Dit doet het medicijn#: Omeprazol is een maagbeschermer. Het vermindert de aanmaak van maagzuur. Omeprazol wordt voorgeschreven bij brandend maagzuur, maag- en darmzweren, en andere maagklachten. Ook wordt omeprazol voorgeschreven om maagklachten te voorkomen, bijvoorbeeld bij het gebruik van medicijnen die de maag kunnen beschadigen. Voor meer informatie over omeprazol, kijk op: https://www.apotheek.nl/medicijnen/omeprazol. Bron: Richtlijn farmacogenetica van de beroepsorganisatie voor apothekers (KNMP), september 2022.	#CYP2C19 PM#: DNA is de drager van genetische informatie, en bepaalt daarmee welke erfelijke eigenschappen je van je voorouders erft. Hoe je lichaam op bepaalde medicijnen reageert, is ook deels erfelijk bepaald. Medicijnen worden in het lichaam verwerkt door verschillende enzymen en eiwitten. Enzymen zijn versnellers die chemische processen, zoals de activatie of afbraak van medicijnen, mogelijk maken. Een van deze enzymen is CYP2C19 (cytochroom P450, isoenzym 2C19). Dit enzym bevindt zich voornamelijk in de lever. De versie van het CYP2C19-gen die bij jou is vastgesteld, wordt in medische richtlijnen ingedeeld in een groep met de naam 'CYP2C19 PM'. Je bent voor CYP2C19 een zogenaamde Poor Metabolizer (PM), wat wil zeggen dat jouw versie van het enzym CYP2C19 veel langzamer dan gemiddeld werkt. Dat betekent dat je lichaam medicijnen die door CYP2C19 worden verwerkt, veel langzamer dan gemiddeld verwerkt. Hierdoor is de kans groter dan gemiddeld dat die medicijnen niet goed (genoeg) werken of meer bijwerkingen dan gemiddeld veroorzaken. Bron: Richtlijn farmacogenetica van de beroepsorganisatie voor apothekers (KNMP), september 2022.
CYP2C19 UM	Omeprazol	Yes	Yes	UM	#Voorspelde invloed van je DNA#: Hoe omeprazol door het lichaam wordt verwerkt, verschilt per persoon. Dit wordt onder andere bepaald door je DNA. Uit jouw genen blijkt dat omeprazol veel sneller dan gemiddeld wordt verwerkt door je lichaam. De normale dosering kan hierdoor onvoldoende effect hebben. Je hebt mogelijk een hogere dosering nodig. Je (huis)arts of apotheker kan je meer vertellen over de juiste dosering.; #Advies#: Het is verstandig om de informatie in je Farmacogenetisch Paspoort te delen met je (huis)arts of apotheker. Die kan hiermee rekening houden als je omeprazol gebruikt of in de toekomst voorgeschreven krijgt. Je (huis)arts of apotheker kijkt bij het voorschrijven van medicatie ook naar factoren als leeftijd, geslacht, en andere medicijnen die je gebruikt. Op basis van dat totaalplaatje wordt gekeken of omeprazol en de standaarddosering de beste keuze zijn voor jou. Het is mogelijk dat je (huis)arts of apotheker al eerder heeft vastgesteld dat jouw medicijn en dosering voor jou geschikt zijn. Let op: pas nooit zelf de dosering van je medicatie aan, en stop nooit zonder overleg met het gebruik van medicatie. Overleg altijd eerst met je (huis)arts of apotheker.; #Dit doet het medicijn#: Omeprazol is een maagbeschermer. Het vermindert de aanmaak van maagzuur. Omeprazol wordt voorgeschreven bij brandend maagzuur, maag- en darmzweren, en andere maagklachten. Ook wordt omeprazol voorgeschreven om maagklachten te voorkomen, bijvoorbeeld bij het gebruik van medicijnen die de maag kunnen beschadigen. Voor meer informatie over omeprazol, kijk op: https://www.apotheek.nl/medicijnen/omeprazol. Bron: Richtlijn farmacogenetica van de beroepsorganisatie voor apothekers (KNMP), september 2022.	#CYP2C19 UM#: DNA is de drager van genetische informatie, en bepaalt daarmee welke erfelijke eigenschappen je van je voorouders erft. Hoe je lichaam op bepaalde medicijnen reageert, is ook deels erfelijk bepaald. Medicijnen worden in het lichaam verwerkt door verschillende enzymen en eiwitten. Enzymen zijn versnellers die chemische processen, zoals de activatie of afbraak van medicijnen, mogelijk maken. Een van deze enzymen is CYP2C19 (cytochroom P450, isoenzym 2C19). Dit enzym bevindt zich voornamelijk in de lever. De versie van het CYP2C19-gen die bij jou is vastgesteld, wordt in medische richtlijnen ingedeeld in een groep met de naam 'CYP2C19 UM'. Je bent voor CYP2C19 een zogenaamde Ultrarapid Metabolizer (UM), wat wil zeggen dat jouw versie van het enzym CYP2C19 veel sneller dan gemiddeld werkt. Dat betekent dat je lichaam medicijnen die door CYP2C19 worden verwerkt, veel sneller dan gemiddeld verwerkt. Hierdoor is de kans groter dan gemiddeld dat die medicijnen niet goed (genoeg) werken of meer bijwerkingen dan gemiddeld veroorzaken. Bron: Richtlijn farmacogenetica van de beroepsorganisatie voor apothekers (KNMP), september 2022.
CYP2D6 IM	Oxycodon	Yes	No	Intermediate Metabolism	#Voorspelde invloed van je DNA#: Hoe oxycodon door het lichaam wordt verwerkt, verschilt per persoon. Dit wordt onder andere bepaald door je DNA. Uit jouw genen blijkt dat oxycodon iets langzamer dan gemiddeld wordt verwerkt door je lichaam, maar de normale dosering heeft bij jou waarschijnlijk voldoende effect. Ook heb je geen hogere kans op bijwerkingen dan normaal. Op basis van jouw genen is er geen reden om af te wijken van de normale dosering, en geen reden om een ander medicijn te kiezen.; #Dit doet het medicijn#: Oxycodon is een sterke pijnstiller. Het wordt voorgeschreven bij hevige pijn, bijvoorbeeld na een operatie of bij kanker. Voor meer informatie over oxycodon, kijk op: https://www.apotheek.nl/medicijnen/oxycodon. Bron: Richtlijn farmacogenetica van de beroepsorganisatie voor apothekers (KNMP), september 2022.	#CYP2D6 IM#: DNA is de drager van genetische informatie, en bepaalt daarmee welke erfelijke eigenschappen je van je voorouders erft. Hoe je lichaam op bepaalde medicijnen reageert, is ook deels erfelijk bepaald. Medicijnen worden in het lichaam verwerkt door verschillende enzymen en eiwitten. Enzymen zijn versnellers die chemische processen, zoals de activatie of afbraak van medicijnen, mogelijk maken. Een van deze enzymen is CYP2D6 (cytochroom P450, isoenzym 2D6). Dit enzym bevindt zich voornamelijk in de lever. De versie van het CYP2D6-gen die bij jou is vastgesteld, wordt in medische richtlijnen ingedeeld in een groep met de naam 'CYP2D6 IM'. Je bent voor CYP2D6 een zogenaamde Intermediate Metabolizer (IM), wat wil zeggen dat jouw versie van het enzym CYP2D6 iets langzamer dan gemiddeld werkt. Dat betekent dat je lichaam medicijnen die door CYP2D6 worden verwerkt, iets langzamer dan gemiddeld verwerkt. Hierdoor is de kans iets groter dan gemiddeld dat die medicijnen niet goed (genoeg) werken of meer bijwerkingen dan gemiddeld veroorzaken. Bron: Richtlijn farmacogenetica van de beroepsorganisatie voor apothekers (KNMP), september 2022.
CYP2D6 NM	Oxycodon	Yes	No	Normal Metabolism	#Voorspelde invloed van je DNA#: Hoe oxycodon door het lichaam wordt verwerkt, verschilt per persoon. Dit wordt onder andere bepaald door je DNA. Uit jouw genen blijkt dat oxycodon met een gemiddelde snelheid wordt verwerkt door je lichaam. De normale dosering heeft bij jou waarschijnlijk voldoende effect. Ook heb je geen hogere kans op bijwerkingen dan normaal. Op basis van jouw genen is er geen reden om af te wijken van de normale dosering, en geen reden om een ander medicijn te kiezen.; #Dit doet het medicijn#: Oxycodon is een sterke pijnstiller. Het wordt voorgeschreven bij hevige pijn, bijvoorbeeld na een operatie of bij kanker. Voor meer informatie over oxycodon, kijk op: https://www.apotheek.nl/medicijnen/oxycodon. Bron: Richtlijn farmacogenetica van de beroepsorganisatie voor apothekers (KNMP), september 2022.	#CYP2D6 NM#: DNA is de drager van genetische informatie, en bepaalt daarmee welke erfelijke eigenschappen je van je voorouders erft. Hoe je lichaam op bepaalde medicijnen reageert, is ook deels erfelijk bepaald. Medicijnen worden in het lichaam verwerkt door verschillende enzymen en eiwitten. Enzymen zijn versnellers die chemische processen, zoals de activatie of afbraak van medicijnen, mogelijk maken. Een van deze enzymen is CYP2D6 (cytochroom P450, isoenzym 2D6). Dit enzym bevindt zich voornamelijk in de lever. De versie van het CYP2D6-gen die bij jou is vastgesteld, wordt in medische richtlijnen ingedeeld in een groep met de naam 'CYP2D6 NM'. Je bent voor CYP2D6 een zogenaamde Normal Metabolizer (NM), wat wil zeggen dat jouw versie van het enzym CYP2D6 met een gemiddelde snelheid werkt. Dat betekent dat je lichaam medicijnen die door CYP2D6 worden verwerkt, met een gemiddelde snelheid verwerkt. Hierdoor is je kans op bijwerkingen niet groter dan gemiddeld. Ook heeft de standaarddosering voor jou waarschijnlijk voldoende effect. Bron: Richtlijn farmacogenetica van de beroepsorganisatie voor apothekers (KNMP), september 2022.
CYP2D6 PM	Oxycodon	Yes	No	Poor Metabolism	#Voorspelde invloed van je DNA#: Hoe oxycodon door het lichaam wordt verwerkt, verschilt per persoon. Dit wordt onder andere bepaald door je DNA. Uit jouw genen blijkt dat oxycodon veel langzamer dan gemiddeld wordt verwerkt door je lichaam, maar de normale dosering heeft bij jou waarschijnlijk voldoende effect. Ook heb je geen hogere kans op bijwerkingen dan normaal. Op basis van jouw genen is er geen reden om af te wijken van de normale dosering, en geen reden om een ander medicijn te kiezen.; #Dit doet het medicijn#: Oxycodon is een sterke pijnstiller. Het wordt voorgeschreven bij hevige pijn, bijvoorbeeld na een operatie of bij kanker. Voor meer informatie over oxycodon, kijk op: https://www.apotheek.nl/medicijnen/oxycodon. Bron: Richtlijn farmacogenetica van de beroepsorganisatie voor apothekers (KNMP), september 2022.	#CYP2D6 PM#: DNA is de drager van genetische informatie, en bepaalt daarmee welke erfelijke eigenschappen je van je voorouders erft. Hoe je lichaam op bepaalde medicijnen reageert, is ook deels erfelijk bepaald. Medicijnen worden in het lichaam verwerkt door verschillende enzymen en eiwitten. Enzymen zijn versnellers die chemische processen, zoals de activatie of afbraak van medicijnen, mogelijk maken. Een van deze enzymen is CYP2D6 (cytochroom P450, isoenzym 2D6). Dit enzym bevindt zich voornamelijk in de lever. De versie van het CYP2D6-gen die bij jou is vastgesteld, wordt in medische richtlijnen ingedeeld in een groep met de naam 'CYP2D6 PM'. Je bent voor CYP2D6 een zogenaamde Poor Metabolizer (PM), wat wil zeggen dat jouw versie van het enzym CYP2D6 veel langzamer dan gemiddeld werkt. Dat betekent dat je lichaam medicijnen die door CYP2D6 worden verwerkt, veel langzamer dan gemiddeld verwerkt. Hierdoor is de kans groter dan gemiddeld dat die medicijnen niet goed (genoeg) werken of meer bijwerkingen dan gemiddeld veroorzaken. Bron: Richtlijn farmacogenetica van de beroepsorganisatie voor apothekers (KNMP), september 2022.
CYP2D6 UM	Oxycodon	Yes	No	UM	#Voorspelde invloed van je DNA#: Hoe oxycodon door het lichaam wordt verwerkt, verschilt per persoon. Dit wordt onder andere bepaald door je DNA. Uit jouw genen blijkt dat oxycodon veel sneller dan gemiddeld wordt verwerkt door je lichaam, maar de normale dosering heeft bij jou waarschijnlijk voldoende effect. Ook heb je geen hogere kans op bijwerkingen dan normaal. Op basis van jouw genen is er geen reden om af te wijken van de normale dosering, en geen reden om een ander medicijn te kiezen.; #Dit doet het medicijn#: Oxycodon is een sterke pijnstiller. Het wordt voorgeschreven bij hevige pijn, bijvoorbeeld na een operatie of bij kanker. Voor meer informatie over oxycodon, kijk op: https://www.apotheek.nl/medicijnen/oxycodon. Bron: Richtlijn farmacogenetica van de beroepsorganisatie voor apothekers (KNMP), september 2022.	#CYP2D6 UM#: DNA is de drager van genetische informatie, en bepaalt daarmee welke erfelijke eigenschappen je van je voorouders erft. Hoe je lichaam op bepaalde medicijnen reageert, is ook deels erfelijk bepaald. Medicijnen worden in het lichaam verwerkt door verschillende enzymen en eiwitten. Enzymen zijn versnellers die chemische processen, zoals de activatie of afbraak van medicijnen, mogelijk maken. Een van deze enzymen is CYP2D6 (cytochroom P450, isoenzym 2D6). Dit enzym bevindt zich voornamelijk in de lever. De versie van het CYP2D6-gen die bij jou is vastgesteld, wordt in medische richtlijnen ingedeeld in een groep met de naam 'CYP2D6 UM'. Je bent voor CYP2D6 een zogenaamde Ultrarapid Metabolizer (UM), wat wil zeggen dat jouw versie van het enzym CYP2D6 veel sneller dan gemiddeld werkt. Dat betekent dat je lichaam medicijnen die door CYP2D6 worden verwerkt, veel sneller dan gemiddeld verwerkt. Hierdoor is de kans groter dan gemiddeld dat die medicijnen niet goed (genoeg) werken of meer bijwerkingen dan gemiddeld veroorzaken. Bron: Richtlijn farmacogenetica van de beroepsorganisatie voor apothekers (KNMP), september 2022.
CYP3A4 IM	Paclitaxel	Yes	No	Intermediate Metabolism	#Voorspelde invloed van je DNA#: Hoe paclitaxel door het lichaam wordt verwerkt, verschilt per persoon. Dit wordt onder andere bepaald door je DNA. Uit jouw genen blijkt dat paclitaxel iets langzamer dan gemiddeld wordt verwerkt door je lichaam, maar de normale dosering heeft bij jou waarschijnlijk voldoende effect. Ook heb je geen hogere kans op bijwerkingen dan normaal. Op basis van jouw genen is er geen reden om af te wijken van de normale dosering, en geen reden om een ander medicijn te kiezen.; #Dit doet het medicijn#: Paclitaxel is een middel tegen kanker. Het wordt voorgeschreven bij verschillende soorten kanker, als onderdeel van chemotherapie. Voor meer informatie over paclitaxel, kijk op: https://www.apotheek.nl/medicijnen/paclitaxel. Bron: Richtlijn farmacogenetica van de beroepsorganisatie voor apothekers (KNMP), september 2022.	#CYP3A4 IM#: DNA is de drager van genetische informatie, en bepaalt daarmee welke erfelijke eigenschappen je van je voorouders erft. Hoe je lichaam op bepaalde medicijnen reageert, is ook deels erfelijk bepaald. Medicijnen worden in het lichaam verwerkt door verschillende enzymen en eiwitten. Enzymen zijn versnellers die chemische processen, zoals de activatie of afbraak van medicijnen, mogelijk maken. Een van deze enzymen is CYP3A4 (cytochroom P450, isoenzym 3A4). Dit enzym bevindt zich voornamelijk in de lever. De versie van het CYP3A4-gen die bij jou is vastgesteld, wordt in medische richtlijnen ingedeeld in een groep met de naam 'CYP3A4 IM'. Je bent voor CYP3A4 een zogenaamde Intermediate Metabolizer (IM), wat wil zeggen dat jouw versie van het enzym CYP3A4 iets langzamer dan gemiddeld werkt. Dat betekent dat je lichaam medicijnen die door CYP3A4 worden verwerkt, iets langzamer dan gemiddeld verwerkt. Hierdoor is de kans iets groter dan gemiddeld dat die medicijnen niet goed (genoeg) werken of meer bijwerkingen dan gemiddeld veroorzaken. Bron: Richtlijn farmacogenetica van de beroepsorganisatie voor apothekers (KNMP), september 2022.
CYP3A4 NM	Paclitaxel	Yes	No	Normal Metabolism	#Voorspelde invloed van je DNA#: Hoe paclitaxel door het lichaam wordt verwerkt, verschilt per persoon. Dit wordt onder andere bepaald door je DNA. Uit jouw genen blijkt dat paclitaxel met een gemiddelde snelheid wordt verwerkt door je lichaam. De normale dosering heeft bij jou waarschijnlijk voldoende effect. Ook heb je geen hogere kans op bijwerkingen dan normaal. Op basis van jouw genen is er geen reden om af te wijken van de normale dosering, en geen reden om een ander medicijn te kiezen.; #Dit doet het medicijn#: Paclitaxel is een middel tegen kanker. Het wordt voorgeschreven bij verschillende soorten kanker, als onderdeel van chemotherapie. Voor meer informatie over paclitaxel, kijk op: https://www.apotheek.nl/medicijnen/paclitaxel. Bron: Richtlijn farmacogenetica van de beroepsorganisatie voor apothekers (KNMP), september 2022.	#CYP3A4 NM#: DNA is de drager van genetische informatie, en bepaalt daarmee welke erfelijke eigenschappen je van je voorouders erft. Hoe je lichaam op bepaalde medicijnen reageert, is ook deels erfelijk bepaald. Medicijnen worden in het lichaam verwerkt door verschillende enzymen en eiwitten. Enzymen zijn versnellers die chemische processen, zoals de activatie of afbraak van medicijnen, mogelijk maken. Een van deze enzymen is CYP3A4 (cytochroom P450, isoenzym 3A4). Dit enzym bevindt zich voornamelijk in de lever. De versie van het CYP3A4-gen die bij jou is vastgesteld, wordt in medische richtlijnen ingedeeld in een groep met de naam 'CYP3A4 NM'. Je bent voor CYP3A4 een zogenaamde Normal Metabolizer (NM), wat wil zeggen dat jouw versie van het enzym CYP3A4 met een gemiddelde snelheid werkt. Dat betekent dat je lichaam medicijnen die door CYP3A4 worden verwerkt, met een gemiddelde snelheid verwerkt. Hierdoor is je kans op bijwerkingen niet groter dan gemiddeld. Ook heeft de standaarddosering voor jou waarschijnlijk voldoende effect. Bron: Richtlijn farmacogenetica van de beroepsorganisatie voor apothekers (KNMP), september 2022.
CYP3A4 PM	Paclitaxel	Yes	No	Poor Metabolism	#Voorspelde invloed van je DNA#: Hoe paclitaxel door het lichaam wordt verwerkt, verschilt per persoon. Dit wordt onder andere bepaald door je DNA. Uit jouw genen blijkt dat paclitaxel veel langzamer dan gemiddeld wordt verwerkt door je lichaam, maar de normale dosering heeft bij jou waarschijnlijk voldoende effect. Ook heb je geen hogere kans op bijwerkingen dan normaal. Op basis van jouw genen is er geen reden om af te wijken van de normale dosering, en geen reden om een ander medicijn te kiezen.; #Dit doet het medicijn#: Paclitaxel is een middel tegen kanker. Het wordt voorgeschreven bij verschillende soorten kanker, als onderdeel van chemotherapie. Voor meer informatie over paclitaxel, kijk op: https://www.apotheek.nl/medicijnen/paclitaxel. Bron: Richtlijn farmacogenetica van de beroepsorganisatie voor apothekers (KNMP), september 2022.	#CYP3A4 PM#: DNA is de drager van genetische informatie, en bepaalt daarmee welke erfelijke eigenschappen je van je voorouders erft. Hoe je lichaam op bepaalde medicijnen reageert, is ook deels erfelijk bepaald. Medicijnen worden in het lichaam verwerkt door verschillende enzymen en eiwitten. Enzymen zijn versnellers die chemische processen, zoals de activatie of afbraak van medicijnen, mogelijk maken. Een van deze enzymen is CYP3A4 (cytochroom P450, isoenzym 3A4). Dit enzym bevindt zich voornamelijk in de lever. De versie van het CYP3A4-gen die bij jou is vastgesteld, wordt in medische richtlijnen ingedeeld in een groep met de naam 'CYP3A4 PM'. Je bent voor CYP3A4 een zogenaamde Poor Metabolizer (PM), wat wil zeggen dat jouw versie van het enzym CYP3A4 veel langzamer dan gemiddeld werkt. Dat betekent dat je lichaam medicijnen die door CYP3A4 worden verwerkt, veel langzamer dan gemiddeld verwerkt. Hierdoor is de kans groter dan gemiddeld dat die medicijnen niet goed (genoeg) werken of meer bijwerkingen dan gemiddeld veroorzaken. Bron: Richtlijn farmacogenetica van de beroepsorganisatie voor apothekers (KNMP), september 2022.
CYP2C19 IM	Pantoprazol	Yes	No	Intermediate Metabolism	#Voorspelde invloed van je DNA#: Hoe pantoprazol door het lichaam wordt verwerkt, verschilt per persoon. Dit wordt onder andere bepaald door je DNA. Uit jouw genen blijkt dat pantoprazol iets langzamer dan gemiddeld wordt verwerkt door je lichaam, maar de normale dosering heeft bij jou waarschijnlijk voldoende effect. Ook heb je geen hogere kans op bijwerkingen dan normaal. Op basis van jouw genen is er geen reden om af te wijken van de normale dosering, en geen reden om een ander medicijn te kiezen.; #Dit doet het medicijn#: Pantoprazol is een maagbeschermer. Het vermindert de aanmaak van maagzuur. Pantoprazol wordt voorgeschreven bij brandend maagzuur, maag- en darmzweren, en andere maagklachten. Ook wordt pantoprazol voorgeschreven om maagklachten te voorkomen, bijvoorbeeld bij het gebruik van medicijnen die de maag kunnen beschadigen. Voor meer informatie over pantoprazol, kijk op: https://www.apotheek.nl/medicijnen/pantoprazol. Bron: Richtlijn farmacogenetica van de beroepsorganisatie voor apothekers (KNMP), september 2022.	#CYP2C19 IM#: DNA is de drager van genetische informatie, en bepaalt daarmee welke erfelijke eigenschappen je van je voorouders erft. Hoe je lichaam op bepaalde medicijnen reageert, is ook deels erfelijk bepaald. Medicijnen worden in het lichaam verwerkt door verschillende enzymen en eiwitten. Enzymen zijn versnellers die chemische processen, zoals de activatie of afbraak van medicijnen, mogelijk maken. Een van deze enzymen is CYP2C19 (cytochroom P450, isoenzym 2C19). Dit enzym bevindt zich voornamelijk in de lever. De versie van het CYP2C19-gen die bij jou is vastgesteld, wordt in medische richtlijnen ingedeeld in een groep met de naam 'CYP2C19 IM'. Je bent voor CYP2C19 een zogenaamde Intermediate Metabolizer (IM), wat wil zeggen dat jouw versie van het enzym CYP2C19 iets langzamer dan gemiddeld werkt. Dat betekent dat je lichaam medicijnen die door CYP2C19 worden verwerkt, iets langzamer dan gemiddeld verwerkt. Hierdoor is de kans iets groter dan gemiddeld dat die medicijnen niet goed (genoeg) werken of meer bijwerkingen dan gemiddeld veroorzaken. Bron: Richtlijn farmacogenetica van de beroepsorganisatie voor apothekers (KNMP), september 2022.
CYP2C19 NM	Pantoprazol	Yes	No	Normal Metabolism	#Voorspelde invloed van je DNA#: Hoe pantoprazol door het lichaam wordt verwerkt, verschilt per persoon. Dit wordt onder andere bepaald door je DNA. Uit jouw genen blijkt dat pantoprazol met een gemiddelde snelheid wordt verwerkt door je lichaam. De normale dosering heeft bij jou waarschijnlijk voldoende effect. Ook heb je geen hogere kans op bijwerkingen dan normaal. Op basis van jouw genen is er geen reden om af te wijken van de normale dosering, en geen reden om een ander medicijn te kiezen.; #Dit doet het medicijn#: Pantoprazol is een maagbeschermer. Het vermindert de aanmaak van maagzuur. Pantoprazol wordt voorgeschreven bij brandend maagzuur, maag- en darmzweren, en andere maagklachten. Ook wordt pantoprazol voorgeschreven om maagklachten te voorkomen, bijvoorbeeld bij het gebruik van medicijnen die de maag kunnen beschadigen. Voor meer informatie over pantoprazol, kijk op: https://www.apotheek.nl/medicijnen/pantoprazol. Bron: Richtlijn farmacogenetica van de beroepsorganisatie voor apothekers (KNMP), september 2022.	#CYP2C19 NM#: DNA is de drager van genetische informatie, en bepaalt daarmee welke erfelijke eigenschappen je van je voorouders erft. Hoe je lichaam op bepaalde medicijnen reageert, is ook deels erfelijk bepaald. Medicijnen worden in het lichaam verwerkt door verschillende enzymen en eiwitten. Enzymen zijn versnellers die chemische processen, zoals de activatie of afbraak van medicijnen, mogelijk maken. Een van deze enzymen is CYP2C19 (cytochroom P450, isoenzym 2C19). Dit enzym bevindt zich voornamelijk in de lever. De versie van het CYP2C19-gen die bij jou is vastgesteld, wordt in medische richtlijnen ingedeeld in een groep met de naam 'CYP2C19 NM'. Je bent voor CYP2C19 een zogenaamde Normal Metabolizer (NM), wat wil zeggen dat jouw versie van het enzym CYP2C19 met een gemiddelde snelheid werkt. Dat betekent dat je lichaam medicijnen die door CYP2C19 worden verwerkt, met een gemiddelde snelheid verwerkt. Hierdoor is je kans op bijwerkingen niet groter dan gemiddeld. Ook heeft de standaarddosering voor jou waarschijnlijk voldoende effect. Bron: Richtlijn farmacogenetica van de beroepsorganisatie voor apothekers (KNMP), september 2022.
CYP2C19 PM	Pantoprazol	Yes	No	Poor Metabolism	#Voorspelde invloed van je DNA#: Hoe pantoprazol door het lichaam wordt verwerkt, verschilt per persoon. Dit wordt onder andere bepaald door je DNA. Uit jouw genen blijkt dat pantoprazol veel langzamer dan gemiddeld wordt verwerkt door je lichaam, maar de normale dosering heeft bij jou waarschijnlijk voldoende effect. Ook heb je geen hogere kans op bijwerkingen dan normaal. Op basis van jouw genen is er geen reden om af te wijken van de normale dosering, en geen reden om een ander medicijn te kiezen.; #Dit doet het medicijn#: Pantoprazol is een maagbeschermer. Het vermindert de aanmaak van maagzuur. Pantoprazol wordt voorgeschreven bij brandend maagzuur, maag- en darmzweren, en andere maagklachten. Ook wordt pantoprazol voorgeschreven om maagklachten te voorkomen, bijvoorbeeld bij het gebruik van medicijnen die de maag kunnen beschadigen. Voor meer informatie over pantoprazol, kijk op: https://www.apotheek.nl/medicijnen/pantoprazol. Bron: Richtlijn farmacogenetica van de beroepsorganisatie voor apothekers (KNMP), september 2022.	#CYP2C19 PM#: DNA is de drager van genetische informatie, en bepaalt daarmee welke erfelijke eigenschappen je van je voorouders erft. Hoe je lichaam op bepaalde medicijnen reageert, is ook deels erfelijk bepaald. Medicijnen worden in het lichaam verwerkt door verschillende enzymen en eiwitten. Enzymen zijn versnellers die chemische processen, zoals de activatie of afbraak van medicijnen, mogelijk maken. Een van deze enzymen is CYP2C19 (cytochroom P450, isoenzym 2C19). Dit enzym bevindt zich voornamelijk in de lever. De versie van het CYP2C19-gen die bij jou is vastgesteld, wordt in medische richtlijnen ingedeeld in een groep met de naam 'CYP2C19 PM'. Je bent voor CYP2C19 een zogenaamde Poor Metabolizer (PM), wat wil zeggen dat jouw versie van het enzym CYP2C19 veel langzamer dan gemiddeld werkt. Dat betekent dat je lichaam medicijnen die door CYP2C19 worden verwerkt, veel langzamer dan gemiddeld verwerkt. Hierdoor is de kans groter dan gemiddeld dat die medicijnen niet goed (genoeg) werken of meer bijwerkingen dan gemiddeld veroorzaken. Bron: Richtlijn farmacogenetica van de beroepsorganisatie voor apothekers (KNMP), september 2022.
CYP2C19 UM	Pantoprazol	Yes	Yes	UM	#Voorspelde invloed van je DNA#: Hoe pantoprazol door het lichaam wordt verwerkt, verschilt per persoon. Dit wordt onder andere bepaald door je DNA. Uit jouw genen blijkt dat pantoprazol veel sneller dan gemiddeld wordt verwerkt door je lichaam. De normale dosering kan hierdoor onvoldoende effect hebben. Je (huis)arts of apotheker kan je meer vertellen over de juiste dosering.; #Advies#: Het is verstandig om de informatie in je Farmacogenetisch Paspoort te delen met je (huis)arts of apotheker. Die kan hiermee rekening houden als je pantoprazol gebruikt of in de toekomst voorgeschreven krijgt. Je (huis)arts of apotheker kijkt bij het voorschrijven van medicatie ook naar factoren als leeftijd, geslacht, en andere medicijnen die je gebruikt. Op basis van dat totaalplaatje wordt gekeken of pantoprazol en de standaarddosering de beste keuze zijn voor jou. Het is mogelijk dat je (huis)arts of apotheker al eerder heeft vastgesteld dat jouw medicijn en dosering voor jou geschikt zijn. Let op: pas nooit zelf de dosering van je medicatie aan, en stop nooit zonder overleg met het gebruik van medicatie. Overleg altijd eerst met je (huis)arts of apotheker.; #Dit doet het medicijn#: Pantoprazol is een maagbeschermer. Het vermindert de aanmaak van maagzuur. Pantoprazol wordt voorgeschreven bij brandend maagzuur, maag- en darmzweren, en andere maagklachten. Ook wordt pantoprazol voorgeschreven om maagklachten te voorkomen, bijvoorbeeld bij het gebruik van medicijnen die de maag kunnen beschadigen. Voor meer informatie over pantoprazol, kijk op: https://www.apotheek.nl/medicijnen/pantoprazol. Bron: Richtlijn farmacogenetica van de beroepsorganisatie voor apothekers (KNMP), september 2022.	#CYP2C19 UM#: DNA is de drager van genetische informatie, en bepaalt daarmee welke erfelijke eigenschappen je van je voorouders erft. Hoe je lichaam op bepaalde medicijnen reageert, is ook deels erfelijk bepaald. Medicijnen worden in het lichaam verwerkt door verschillende enzymen en eiwitten. Enzymen zijn versnellers die chemische processen, zoals de activatie of afbraak van medicijnen, mogelijk maken. Een van deze enzymen is CYP2C19 (cytochroom P450, isoenzym 2C19). Dit enzym bevindt zich voornamelijk in de lever. De versie van het CYP2C19-gen die bij jou is vastgesteld, wordt in medische richtlijnen ingedeeld in een groep met de naam 'CYP2C19 UM'. Je bent voor CYP2C19 een zogenaamde Ultrarapid Metabolizer (UM), wat wil zeggen dat jouw versie van het enzym CYP2C19 veel sneller dan gemiddeld werkt. Dat betekent dat je lichaam medicijnen die door CYP2C19 worden verwerkt, veel sneller dan gemiddeld verwerkt. Hierdoor is de kans groter dan gemiddeld dat die medicijnen niet goed (genoeg) werken of meer bijwerkingen dan gemiddeld veroorzaken. Bron: Richtlijn farmacogenetica van de beroepsorganisatie voor apothekers (KNMP), september 2022.
CYP2D6 IM	Paroxetine	Yes	No	Intermediate Metabolism	#Voorspelde invloed van je DNA#: Hoe paroxetine door het lichaam wordt verwerkt, verschilt per persoon. Dit wordt onder andere bepaald door je DNA. Uit jouw genen blijkt dat paroxetine iets langzamer dan gemiddeld wordt verwerkt door je lichaam, maar de normale dosering heeft bij jou waarschijnlijk voldoende effect. Ook heb je geen hogere kans op bijwerkingen dan normaal. Op basis van jouw genen is er geen reden om af te wijken van de normale dosering, en geen reden om een ander medicijn te kiezen.; #Dit doet het medicijn#: Paroxetine is een middel tegen depressie. Het verbetert de stemming en vermindert angsten. Ook verbetert het klachten als piekeren, slaapproblemen, prikkelbaarheid, en trillen. Paroxetine wordt voorgeschreven bij depressie en angststoornissen. Het wordt soms ook voorgeschreven bij te snelle zaadlozing, zenuwpijn, opvliegers tijdens de overgang, en jeuk. Voor meer informatie over paroxetine, kijk op: https://www.apotheek.nl/medicijnen/paroxetine. Bron: Richtlijn farmacogenetica van de beroepsorganisatie voor apothekers (KNMP), september 2022.	#CYP2D6 IM#: DNA is de drager van genetische informatie, en bepaalt daarmee welke erfelijke eigenschappen je van je voorouders erft. Hoe je lichaam op bepaalde medicijnen reageert, is ook deels erfelijk bepaald. Medicijnen worden in het lichaam verwerkt door verschillende enzymen en eiwitten. Enzymen zijn versnellers die chemische processen, zoals de activatie of afbraak van medicijnen, mogelijk maken. Een van deze enzymen is CYP2D6 (cytochroom P450, isoenzym 2D6). Dit enzym bevindt zich voornamelijk in de lever. De versie van het CYP2D6-gen die bij jou is vastgesteld, wordt in medische richtlijnen ingedeeld in een groep met de naam 'CYP2D6 IM'. Je bent voor CYP2D6 een zogenaamde Intermediate Metabolizer (IM), wat wil zeggen dat jouw versie van het enzym CYP2D6 iets langzamer dan gemiddeld werkt. Dat betekent dat je lichaam medicijnen die door CYP2D6 worden verwerkt, iets langzamer dan gemiddeld verwerkt. Hierdoor is de kans iets groter dan gemiddeld dat die medicijnen niet goed (genoeg) werken of meer bijwerkingen dan gemiddeld veroorzaken. Bron: Richtlijn farmacogenetica van de beroepsorganisatie voor apothekers (KNMP), september 2022.
CYP2D6 NM	Paroxetine	Yes	No	Normal Metabolism	#Voorspelde invloed van je DNA#: Hoe paroxetine door het lichaam wordt verwerkt, verschilt per persoon. Dit wordt onder andere bepaald door je DNA. Uit jouw genen blijkt dat paroxetine met een gemiddelde snelheid wordt verwerkt door je lichaam. De normale dosering heeft bij jou waarschijnlijk voldoende effect. Ook heb je geen hogere kans op bijwerkingen dan normaal. Op basis van jouw genen is er geen reden om af te wijken van de normale dosering, en geen reden om een ander medicijn te kiezen.; #Dit doet het medicijn#: Paroxetine is een middel tegen depressie. Het verbetert de stemming en vermindert angsten. Ook verbetert het klachten als piekeren, slaapproblemen, prikkelbaarheid, en trillen. Paroxetine wordt voorgeschreven bij depressie en angststoornissen. Het wordt soms ook voorgeschreven bij te snelle zaadlozing, zenuwpijn, opvliegers tijdens de overgang, en jeuk. Voor meer informatie over paroxetine, kijk op: https://www.apotheek.nl/medicijnen/paroxetine. Bron: Richtlijn farmacogenetica van de beroepsorganisatie voor apothekers (KNMP), september 2022.	#CYP2D6 NM#: DNA is de drager van genetische informatie, en bepaalt daarmee welke erfelijke eigenschappen je van je voorouders erft. Hoe je lichaam op bepaalde medicijnen reageert, is ook deels erfelijk bepaald. Medicijnen worden in het lichaam verwerkt door verschillende enzymen en eiwitten. Enzymen zijn versnellers die chemische processen, zoals de activatie of afbraak van medicijnen, mogelijk maken. Een van deze enzymen is CYP2D6 (cytochroom P450, isoenzym 2D6). Dit enzym bevindt zich voornamelijk in de lever. De versie van het CYP2D6-gen die bij jou is vastgesteld, wordt in medische richtlijnen ingedeeld in een groep met de naam 'CYP2D6 NM'. Je bent voor CYP2D6 een zogenaamde Normal Metabolizer (NM), wat wil zeggen dat jouw versie van het enzym CYP2D6 met een gemiddelde snelheid werkt. Dat betekent dat je lichaam medicijnen die door CYP2D6 worden verwerkt, met een gemiddelde snelheid verwerkt. Hierdoor is je kans op bijwerkingen niet groter dan gemiddeld. Ook heeft de standaarddosering voor jou waarschijnlijk voldoende effect. Bron: Richtlijn farmacogenetica van de beroepsorganisatie voor apothekers (KNMP), september 2022.
CYP2D6 PM	Paroxetine	Yes	No	Poor Metabolism	#Voorspelde invloed van je DNA#: Hoe paroxetine door het lichaam wordt verwerkt, verschilt per persoon. Dit wordt onder andere bepaald door je DNA. Uit jouw genen blijkt dat paroxetine veel langzamer dan gemiddeld wordt verwerkt door je lichaam, maar de normale dosering heeft bij jou waarschijnlijk voldoende effect. Ook heb je geen hogere kans op bijwerkingen dan normaal. Op basis van jouw genen is er geen reden om af te wijken van de normale dosering, en geen reden om een ander medicijn te kiezen.; #Dit doet het medicijn#: Paroxetine is een middel tegen depressie. Het verbetert de stemming en vermindert angsten. Ook verbetert het klachten als piekeren, slaapproblemen, prikkelbaarheid, en trillen. Paroxetine wordt voorgeschreven bij depressie en angststoornissen. Het wordt soms ook voorgeschreven bij te snelle zaadlozing, zenuwpijn, opvliegers tijdens de overgang, en jeuk. Voor meer informatie over paroxetine, kijk op: https://www.apotheek.nl/medicijnen/paroxetine. Bron: Richtlijn farmacogenetica van de beroepsorganisatie voor apothekers (KNMP), september 2022.	#CYP2D6 PM#: DNA is de drager van genetische informatie, en bepaalt daarmee welke erfelijke eigenschappen je van je voorouders erft. Hoe je lichaam op bepaalde medicijnen reageert, is ook deels erfelijk bepaald. Medicijnen worden in het lichaam verwerkt door verschillende enzymen en eiwitten. Enzymen zijn versnellers die chemische processen, zoals de activatie of afbraak van medicijnen, mogelijk maken. Een van deze enzymen is CYP2D6 (cytochroom P450, isoenzym 2D6). Dit enzym bevindt zich voornamelijk in de lever. De versie van het CYP2D6-gen die bij jou is vastgesteld, wordt in medische richtlijnen ingedeeld in een groep met de naam 'CYP2D6 PM'. Je bent voor CYP2D6 een zogenaamde Poor Metabolizer (PM), wat wil zeggen dat jouw versie van het enzym CYP2D6 veel langzamer dan gemiddeld werkt. Dat betekent dat je lichaam medicijnen die door CYP2D6 worden verwerkt, veel langzamer dan gemiddeld verwerkt. Hierdoor is de kans groter dan gemiddeld dat die medicijnen niet goed (genoeg) werken of meer bijwerkingen dan gemiddeld veroorzaken. Bron: Richtlijn farmacogenetica van de beroepsorganisatie voor apothekers (KNMP), september 2022.
CYP2D6 UM	Paroxetine	Yes	Yes	UM	#Voorspelde invloed van je DNA#: Hoe paroxetine door het lichaam wordt verwerkt, verschilt per persoon. Dit wordt onder andere bepaald door je DNA. Uit jouw genen blijkt dat paroxetine veel sneller dan gemiddeld wordt verwerkt door je lichaam. Paroxetine zal bij jou daarom mogelijk geen effect hebben. Een ander medicijn werkt mogelijk beter. Je (huis)arts of apotheker kan je meer vertellen over de juiste dosering en het juiste medicijn.; #Advies#: Het is verstandig om de informatie in je Farmacogenetisch Paspoort te delen met je (huis)arts of apotheker. Die kan hiermee rekening houden als je paroxetine gebruikt of in de toekomst voorgeschreven krijgt. Je (huis)arts of apotheker kijkt bij het voorschrijven van medicatie ook naar factoren als leeftijd, geslacht, en andere medicijnen die je gebruikt. Op basis van dat totaalplaatje wordt gekeken of paroxetine en de standaarddosering de beste keuze zijn voor jou. Het is mogelijk dat je (huis)arts of apotheker al eerder heeft vastgesteld dat jouw medicijn en dosering voor jou geschikt zijn. Let op: pas nooit zelf de dosering van je medicatie aan, en stop nooit zonder overleg met het gebruik van medicatie. Overleg altijd eerst met je (huis)arts of apotheker.; #Dit doet het medicijn#: Paroxetine is een middel tegen depressie. Het verbetert de stemming en vermindert angsten. Ook verbetert het klachten als piekeren, slaapproblemen, prikkelbaarheid, en trillen. Paroxetine wordt voorgeschreven bij depressie en angststoornissen. Het wordt soms ook voorgeschreven bij te snelle zaadlozing, zenuwpijn, opvliegers tijdens de overgang, en jeuk. Voor meer informatie over paroxetine, kijk op: https://www.apotheek.nl/medicijnen/paroxetine. Bron: Richtlijn farmacogenetica van de beroepsorganisatie voor apothekers (KNMP), september 2022.	#CYP2D6 UM#: DNA is de drager van genetische informatie, en bepaalt daarmee welke erfelijke eigenschappen je van je voorouders erft. Hoe je lichaam op bepaalde medicijnen reageert, is ook deels erfelijk bepaald. Medicijnen worden in het lichaam verwerkt door verschillende enzymen en eiwitten. Enzymen zijn versnellers die chemische processen, zoals de activatie of afbraak van medicijnen, mogelijk maken. Een van deze enzymen is CYP2D6 (cytochroom P450, isoenzym 2D6). Dit enzym bevindt zich voornamelijk in de lever. De versie van het CYP2D6-gen die bij jou is vastgesteld, wordt in medische richtlijnen ingedeeld in een groep met de naam 'CYP2D6 UM'. Je bent voor CYP2D6 een zogenaamde Ultrarapid Metabolizer (UM), wat wil zeggen dat jouw versie van het enzym CYP2D6 veel sneller dan gemiddeld werkt. Dat betekent dat je lichaam medicijnen die door CYP2D6 worden verwerkt, veel sneller dan gemiddeld verwerkt. Hierdoor is de kans groter dan gemiddeld dat die medicijnen niet goed (genoeg) werken of meer bijwerkingen dan gemiddeld veroorzaken. Bron: Richtlijn farmacogenetica van de beroepsorganisatie voor apothekers (KNMP), september 2022.
CYP2D6 NM	Pimozide	Yes	No	Normal Metabolism	#Voorspelde invloed van je DNA#: Hoe pimozide door het lichaam wordt verwerkt, verschilt per persoon. Dit wordt onder andere bepaald door je DNA. Uit jouw genen blijkt dat pimozide met een gemiddelde snelheid wordt verwerkt door je lichaam. De normale dosering heeft bij jou waarschijnlijk voldoende effect. Ook heb je geen hogere kans op bijwerkingen dan normaal. Op basis van jouw genen is er geen reden om af te wijken van de normale dosering, en geen reden om een ander medicijn te kiezen.; #Dit doet het medicijn#: Pimozide is een middel tegen psychosen en gevoelens van onrust. Pimozide wordt voorgeschreven bij psychosen, schizofrenie, en tics bij Gilles de la Tourette. Voor meer informatie over pimozide, kijk op: https://www.apotheek.nl/medicijnen/pimozide. Bron: Richtlijn farmacogenetica van de beroepsorganisatie voor apothekers (KNMP), september 2022.	#CYP2D6 NM#: DNA is de drager van genetische informatie, en bepaalt daarmee welke erfelijke eigenschappen je van je voorouders erft. Hoe je lichaam op bepaalde medicijnen reageert, is ook deels erfelijk bepaald. Medicijnen worden in het lichaam verwerkt door verschillende enzymen en eiwitten. Enzymen zijn versnellers die chemische processen, zoals de activatie of afbraak van medicijnen, mogelijk maken. Een van deze enzymen is CYP2D6 (cytochroom P450, isoenzym 2D6). Dit enzym bevindt zich voornamelijk in de lever. De versie van het CYP2D6-gen die bij jou is vastgesteld, wordt in medische richtlijnen ingedeeld in een groep met de naam 'CYP2D6 NM'. Je bent voor CYP2D6 een zogenaamde Normal Metabolizer (NM), wat wil zeggen dat jouw versie van het enzym CYP2D6 met een gemiddelde snelheid werkt. Dat betekent dat je lichaam medicijnen die door CYP2D6 worden verwerkt, met een gemiddelde snelheid verwerkt. Hierdoor is je kans op bijwerkingen niet groter dan gemiddeld. Ook heeft de standaarddosering voor jou waarschijnlijk voldoende effect. Bron: Richtlijn farmacogenetica van de beroepsorganisatie voor apothekers (KNMP), september 2022.
CYP2D6 UM	Pimozide	Yes	No	UM	#Voorspelde invloed van je DNA#: Hoe pimozide door het lichaam wordt verwerkt, verschilt per persoon. Dit wordt onder andere bepaald door je DNA. Uit jouw genen blijkt dat pimozide veel sneller dan gemiddeld wordt verwerkt door je lichaam, maar de normale dosering heeft bij jou waarschijnlijk voldoende effect. Ook heb je geen hogere kans op bijwerkingen dan normaal. Op basis van jouw genen is er geen reden om af te wijken van de normale dosering, en geen reden om een ander medicijn te kiezen.; #Dit doet het medicijn#: Pimozide is een middel tegen psychosen en gevoelens van onrust. Pimozide wordt voorgeschreven bij psychosen, schizofrenie, en tics bij Gilles de la Tourette. Voor meer informatie over pimozide, kijk op: https://www.apotheek.nl/medicijnen/pimozide. Bron: Richtlijn farmacogenetica van de beroepsorganisatie voor apothekers (KNMP), september 2022.	#CYP2D6 UM#: DNA is de drager van genetische informatie, en bepaalt daarmee welke erfelijke eigenschappen je van je voorouders erft. Hoe je lichaam op bepaalde medicijnen reageert, is ook deels erfelijk bepaald. Medicijnen worden in het lichaam verwerkt door verschillende enzymen en eiwitten. Enzymen zijn versnellers die chemische processen, zoals de activatie of afbraak van medicijnen, mogelijk maken. Een van deze enzymen is CYP2D6 (cytochroom P450, isoenzym 2D6). Dit enzym bevindt zich voornamelijk in de lever. De versie van het CYP2D6-gen die bij jou is vastgesteld, wordt in medische richtlijnen ingedeeld in een groep met de naam 'CYP2D6 UM'. Je bent voor CYP2D6 een zogenaamde Ultrarapid Metabolizer (UM), wat wil zeggen dat jouw versie van het enzym CYP2D6 veel sneller dan gemiddeld werkt. Dat betekent dat je lichaam medicijnen die door CYP2D6 worden verwerkt, veel sneller dan gemiddeld verwerkt. Hierdoor is de kans groter dan gemiddeld dat die medicijnen niet goed (genoeg) werken of meer bijwerkingen dan gemiddeld veroorzaken. Bron: Richtlijn farmacogenetica van de beroepsorganisatie voor apothekers (KNMP), september 2022.
CYP2D6 IM	Pimozide	Yes	Yes	Intermediate Metabolism	#Voorspelde invloed van je DNA#: Hoe pimozide door het lichaam wordt verwerkt, verschilt per persoon. Dit wordt onder andere bepaald door je DNA. Uit jouw genen blijkt dat pimozide iets langzamer dan gemiddeld wordt verwerkt door je lichaam. Hoge doseringen kunnen hierdoor leiden tot een hogere kans op bijwerkingen. Je hebt mogelijk een lagere dosering nodig. Je (huis)arts of apotheker kan je meer vertellen over de juiste dosering en het juiste medicijn.; #Advies#: Het is verstandig om de informatie in je Farmacogenetisch Paspoort te delen met je (huis)arts of apotheker. Die kan hiermee rekening houden als je pimozide gebruikt of in de toekomst voorgeschreven krijgt. Je (huis)arts of apotheker kijkt bij het voorschrijven van medicatie ook naar factoren als leeftijd, geslacht, en andere medicijnen die je gebruikt. Op basis van dat totaalplaatje wordt gekeken of pimozide en de standaarddosering de beste keuze zijn voor jou. Het is mogelijk dat je (huis)arts of apotheker al eerder heeft vastgesteld dat jouw medicijn en dosering voor jou geschikt zijn. Let op: pas nooit zelf de dosering van je medicatie aan, en stop nooit zonder overleg met het gebruik van medicatie. Overleg altijd eerst met je (huis)arts of apotheker.; #Dit doet het medicijn#: Pimozide is een middel tegen psychosen en gevoelens van onrust. Pimozide wordt voorgeschreven bij psychosen, schizofrenie, en tics bij Gilles de la Tourette. Voor meer informatie over pimozide, kijk op: https://www.apotheek.nl/medicijnen/pimozide. Bron: Richtlijn farmacogenetica van de beroepsorganisatie voor apothekers (KNMP), september 2022.	#CYP2D6 IM#: DNA is de drager van genetische informatie, en bepaalt daarmee welke erfelijke eigenschappen je van je voorouders erft. Hoe je lichaam op bepaalde medicijnen reageert, is ook deels erfelijk bepaald. Medicijnen worden in het lichaam verwerkt door verschillende enzymen en eiwitten. Enzymen zijn versnellers die chemische processen, zoals de activatie of afbraak van medicijnen, mogelijk maken. Een van deze enzymen is CYP2D6 (cytochroom P450, isoenzym 2D6). Dit enzym bevindt zich voornamelijk in de lever. De versie van het CYP2D6-gen die bij jou is vastgesteld, wordt in medische richtlijnen ingedeeld in een groep met de naam 'CYP2D6 IM'. Je bent voor CYP2D6 een zogenaamde Intermediate Metabolizer (IM), wat wil zeggen dat jouw versie van het enzym CYP2D6 iets langzamer dan gemiddeld werkt. Dat betekent dat je lichaam medicijnen die door CYP2D6 worden verwerkt, iets langzamer dan gemiddeld verwerkt. Hierdoor is de kans iets groter dan gemiddeld dat die medicijnen niet goed (genoeg) werken of meer bijwerkingen dan gemiddeld veroorzaken. Bron: Richtlijn farmacogenetica van de beroepsorganisatie voor apothekers (KNMP), september 2022.
CYP2D6 PM	Pimozide	Yes	Yes	Poor Metabolism	#Voorspelde invloed van je DNA#: Hoe pimozide door het lichaam wordt verwerkt, verschilt per persoon. Dit wordt onder andere bepaald door je DNA. Uit jouw genen blijkt dat pimozide veel langzamer dan gemiddeld wordt verwerkt door je lichaam. Hoge doseringen kunnen hierdoor leiden tot een hogere kans op bijwerkingen. Je hebt mogelijk een lagere dosering nodig. Je (huis)arts of apotheker kan je meer vertellen over de juiste dosering en het juiste medicijn.; #Advies#: Het is verstandig om de informatie in je Farmacogenetisch Paspoort te delen met je (huis)arts of apotheker. Die kan hiermee rekening houden als je pimozide gebruikt of in de toekomst voorgeschreven krijgt. Je (huis)arts of apotheker kijkt bij het voorschrijven van medicatie ook naar factoren als leeftijd, geslacht, en andere medicijnen die je gebruikt. Op basis van dat totaalplaatje wordt gekeken of pimozide en de standaarddosering de beste keuze zijn voor jou. Het is mogelijk dat je (huis)arts of apotheker al eerder heeft vastgesteld dat jouw medicijn en dosering voor jou geschikt zijn. Let op: pas nooit zelf de dosering van je medicatie aan, en stop nooit zonder overleg met het gebruik van medicatie. Overleg altijd eerst met je (huis)arts of apotheker.; #Dit doet het medicijn#: Pimozide is een middel tegen psychosen en gevoelens van onrust. Pimozide wordt voorgeschreven bij psychosen, schizofrenie, en tics bij Gilles de la Tourette. Voor meer informatie over pimozide, kijk op: https://www.apotheek.nl/medicijnen/pimozide. Bron: Richtlijn farmacogenetica van de beroepsorganisatie voor apothekers (KNMP), september 2022.	#CYP2D6 PM#: DNA is de drager van genetische informatie, en bepaalt daarmee welke erfelijke eigenschappen je van je voorouders erft. Hoe je lichaam op bepaalde medicijnen reageert, is ook deels erfelijk bepaald. Medicijnen worden in het lichaam verwerkt door verschillende enzymen en eiwitten. Enzymen zijn versnellers die chemische processen, zoals de activatie of afbraak van medicijnen, mogelijk maken. Een van deze enzymen is CYP2D6 (cytochroom P450, isoenzym 2D6). Dit enzym bevindt zich voornamelijk in de lever. De versie van het CYP2D6-gen die bij jou is vastgesteld, wordt in medische richtlijnen ingedeeld in een groep met de naam 'CYP2D6 PM'. Je bent voor CYP2D6 een zogenaamde Poor Metabolizer (PM), wat wil zeggen dat jouw versie van het enzym CYP2D6 veel langzamer dan gemiddeld werkt. Dat betekent dat je lichaam medicijnen die door CYP2D6 worden verwerkt, veel langzamer dan gemiddeld verwerkt. Hierdoor is de kans groter dan gemiddeld dat die medicijnen niet goed (genoeg) werken of meer bijwerkingen dan gemiddeld veroorzaken. Bron: Richtlijn farmacogenetica van de beroepsorganisatie voor apothekers (KNMP), september 2022.
CYP2D6 NM	Propafenon	Yes	No	Normal Metabolism	#Voorspelde invloed van je DNA#: Hoe propafenon door het lichaam wordt verwerkt, verschilt per persoon. Dit wordt onder andere bepaald door je DNA. Uit jouw genen blijkt dat propafenon met een gemiddelde snelheid wordt verwerkt door je lichaam. De normale dosering heeft bij jou waarschijnlijk voldoende effect. Ook heb je geen hogere kans op bijwerkingen dan normaal. Op basis van jouw genen is er geen reden om af te wijken van de normale dosering, en geen reden om een ander medicijn te kiezen.; #Dit doet het medicijn#: Propafenon maakt de hartslag langzamer en regelmatiger. Propafenon wordt voorgeschreven bij hartritmestoornissen en bij een te hoge hartslag. Voor meer informatie over propafenon, kijk op: https://www.apotheek.nl/medicijnen/propafenon. Bron: Richtlijn farmacogenetica van de beroepsorganisatie voor apothekers (KNMP), september 2022.	#CYP2D6 NM#: DNA is de drager van genetische informatie, en bepaalt daarmee welke erfelijke eigenschappen je van je voorouders erft. Hoe je lichaam op bepaalde medicijnen reageert, is ook deels erfelijk bepaald. Medicijnen worden in het lichaam verwerkt door verschillende enzymen en eiwitten. Enzymen zijn versnellers die chemische processen, zoals de activatie of afbraak van medicijnen, mogelijk maken. Een van deze enzymen is CYP2D6 (cytochroom P450, isoenzym 2D6). Dit enzym bevindt zich voornamelijk in de lever. De versie van het CYP2D6-gen die bij jou is vastgesteld, wordt in medische richtlijnen ingedeeld in een groep met de naam 'CYP2D6 NM'. Je bent voor CYP2D6 een zogenaamde Normal Metabolizer (NM), wat wil zeggen dat jouw versie van het enzym CYP2D6 met een gemiddelde snelheid werkt. Dat betekent dat je lichaam medicijnen die door CYP2D6 worden verwerkt, met een gemiddelde snelheid verwerkt. Hierdoor is je kans op bijwerkingen niet groter dan gemiddeld. Ook heeft de standaarddosering voor jou waarschijnlijk voldoende effect. Bron: Richtlijn farmacogenetica van de beroepsorganisatie voor apothekers (KNMP), september 2022.
CYP2D6 IM	Propafenon	Yes	Yes	Intermediate Metabolism	#Voorspelde invloed van je DNA#: Hoe propafenon door het lichaam wordt verwerkt, verschilt per persoon. Dit wordt onder andere bepaald door je DNA. Uit jouw genen blijkt dat propafenon iets langzamer dan gemiddeld wordt verwerkt door je lichaam. De normale dosering kan hierdoor leiden tot een hogere kans op bijwerkingen. Je hebt mogelijk verder onderzoek nodig, een lagere dosering, of een ander medicijn. Je (huis)arts of apotheker kan je meer vertellen over de juiste dosering en het juiste medicijn.; #Advies#: Het is verstandig om de informatie in je Farmacogenetisch Paspoort te delen met je (huis)arts of apotheker. Die kan hiermee rekening houden als je propafenon gebruikt of in de toekomst voorgeschreven krijgt. Je (huis)arts of apotheker kijkt bij het voorschrijven van medicatie ook naar factoren als leeftijd, geslacht, en andere medicijnen die je gebruikt. Op basis van dat totaalplaatje wordt gekeken of propafenon en de standaarddosering de beste keuze zijn voor jou. Het is mogelijk dat je (huis)arts of apotheker al eerder heeft vastgesteld dat jouw medicijn en dosering voor jou geschikt zijn. Let op: pas nooit zelf de dosering van je medicatie aan, en stop nooit zonder overleg met het gebruik van medicatie. Overleg altijd eerst met je (huis)arts of apotheker.; #Dit doet het medicijn#: Propafenon maakt de hartslag langzamer en regelmatiger. Propafenon wordt voorgeschreven bij hartritmestoornissen en bij een te hoge hartslag. Voor meer informatie over propafenon, kijk op: https://www.apotheek.nl/medicijnen/propafenon. Bron: Richtlijn farmacogenetica van de beroepsorganisatie voor apothekers (KNMP), september 2022.	#CYP2D6 IM#: DNA is de drager van genetische informatie, en bepaalt daarmee welke erfelijke eigenschappen je van je voorouders erft. Hoe je lichaam op bepaalde medicijnen reageert, is ook deels erfelijk bepaald. Medicijnen worden in het lichaam verwerkt door verschillende enzymen en eiwitten. Enzymen zijn versnellers die chemische processen, zoals de activatie of afbraak van medicijnen, mogelijk maken. Een van deze enzymen is CYP2D6 (cytochroom P450, isoenzym 2D6). Dit enzym bevindt zich voornamelijk in de lever. De versie van het CYP2D6-gen die bij jou is vastgesteld, wordt in medische richtlijnen ingedeeld in een groep met de naam 'CYP2D6 IM'. Je bent voor CYP2D6 een zogenaamde Intermediate Metabolizer (IM), wat wil zeggen dat jouw versie van het enzym CYP2D6 iets langzamer dan gemiddeld werkt. Dat betekent dat je lichaam medicijnen die door CYP2D6 worden verwerkt, iets langzamer dan gemiddeld verwerkt. Hierdoor is de kans iets groter dan gemiddeld dat die medicijnen niet goed (genoeg) werken of meer bijwerkingen dan gemiddeld veroorzaken. Bron: Richtlijn farmacogenetica van de beroepsorganisatie voor apothekers (KNMP), september 2022.
CYP2D6 PM	Propafenon	Yes	Yes	Poor Metabolism	#Voorspelde invloed van je DNA#: Hoe propafenon door het lichaam wordt verwerkt, verschilt per persoon. Dit wordt onder andere bepaald door je DNA. Uit jouw genen blijkt dat propafenon veel langzamer dan gemiddeld wordt verwerkt door je lichaam. De normale dosering kan hierdoor leiden tot een hogere kans op bijwerkingen. Je hebt mogelijk een lagere dosering nodig. Je (huis)arts of apotheker kan je meer vertellen over de juiste dosering.; #Advies#: Het is verstandig om de informatie in je Farmacogenetisch Paspoort te delen met je (huis)arts of apotheker. Die kan hiermee rekening houden als je propafenon gebruikt of in de toekomst voorgeschreven krijgt. Je (huis)arts of apotheker kijkt bij het voorschrijven van medicatie ook naar factoren als leeftijd, geslacht, en andere medicijnen die je gebruikt. Op basis van dat totaalplaatje wordt gekeken of propafenon en de standaarddosering de beste keuze zijn voor jou. Het is mogelijk dat je (huis)arts of apotheker al eerder heeft vastgesteld dat jouw medicijn en dosering voor jou geschikt zijn. Let op: pas nooit zelf de dosering van je medicatie aan, en stop nooit zonder overleg met het gebruik van medicatie. Overleg altijd eerst met je (huis)arts of apotheker.; #Dit doet het medicijn#: Propafenon maakt de hartslag langzamer en regelmatiger. Propafenon wordt voorgeschreven bij hartritmestoornissen en bij een te hoge hartslag. Voor meer informatie over propafenon, kijk op: https://www.apotheek.nl/medicijnen/propafenon. Bron: Richtlijn farmacogenetica van de beroepsorganisatie voor apothekers (KNMP), september 2022.	#CYP2D6 PM#: DNA is de drager van genetische informatie, en bepaalt daarmee welke erfelijke eigenschappen je van je voorouders erft. Hoe je lichaam op bepaalde medicijnen reageert, is ook deels erfelijk bepaald. Medicijnen worden in het lichaam verwerkt door verschillende enzymen en eiwitten. Enzymen zijn versnellers die chemische processen, zoals de activatie of afbraak van medicijnen, mogelijk maken. Een van deze enzymen is CYP2D6 (cytochroom P450, isoenzym 2D6). Dit enzym bevindt zich voornamelijk in de lever. De versie van het CYP2D6-gen die bij jou is vastgesteld, wordt in medische richtlijnen ingedeeld in een groep met de naam 'CYP2D6 PM'. Je bent voor CYP2D6 een zogenaamde Poor Metabolizer (PM), wat wil zeggen dat jouw versie van het enzym CYP2D6 veel langzamer dan gemiddeld werkt. Dat betekent dat je lichaam medicijnen die door CYP2D6 worden verwerkt, veel langzamer dan gemiddeld verwerkt. Hierdoor is de kans groter dan gemiddeld dat die medicijnen niet goed (genoeg) werken of meer bijwerkingen dan gemiddeld veroorzaken. Bron: Richtlijn farmacogenetica van de beroepsorganisatie voor apothekers (KNMP), september 2022.
CYP2D6 UM	Propafenon	Yes	Yes	UM	#Voorspelde invloed van je DNA#: Hoe propafenon door het lichaam wordt verwerkt, verschilt per persoon. Dit wordt onder andere bepaald door je DNA. Uit jouw genen blijkt dat propafenon veel sneller dan gemiddeld wordt verwerkt door je lichaam. De normale dosering kan hierdoor onvoldoende effect hebben. Je hebt mogelijk verder onderzoek nodig, of een ander medicijn. Je (huis)arts of apotheker kan je meer vertellen over het juiste medicijn.; #Advies#: Het is verstandig om de informatie in je Farmacogenetisch Paspoort te delen met je (huis)arts of apotheker. Die kan hiermee rekening houden als je propafenon gebruikt of in de toekomst voorgeschreven krijgt. Je (huis)arts of apotheker kijkt bij het voorschrijven van medicatie ook naar factoren als leeftijd, geslacht, en andere medicijnen die je gebruikt. Op basis van dat totaalplaatje wordt gekeken of propafenon en de standaarddosering de beste keuze zijn voor jou. Het is mogelijk dat je (huis)arts of apotheker al eerder heeft vastgesteld dat jouw medicijn en dosering voor jou geschikt zijn. Let op: pas nooit zelf de dosering van je medicatie aan, en stop nooit zonder overleg met het gebruik van medicatie. Overleg altijd eerst met je (huis)arts of apotheker.; #Dit doet het medicijn#: Propafenon maakt de hartslag langzamer en regelmatiger. Propafenon wordt voorgeschreven bij hartritmestoornissen en bij een te hoge hartslag. Voor meer informatie over propafenon, kijk op: https://www.apotheek.nl/medicijnen/propafenon. Bron: Richtlijn farmacogenetica van de beroepsorganisatie voor apothekers (KNMP), september 2022.	#CYP2D6 UM#: DNA is de drager van genetische informatie, en bepaalt daarmee welke erfelijke eigenschappen je van je voorouders erft. Hoe je lichaam op bepaalde medicijnen reageert, is ook deels erfelijk bepaald. Medicijnen worden in het lichaam verwerkt door verschillende enzymen en eiwitten. Enzymen zijn versnellers die chemische processen, zoals de activatie of afbraak van medicijnen, mogelijk maken. Een van deze enzymen is CYP2D6 (cytochroom P450, isoenzym 2D6). Dit enzym bevindt zich voornamelijk in de lever. De versie van het CYP2D6-gen die bij jou is vastgesteld, wordt in medische richtlijnen ingedeeld in een groep met de naam 'CYP2D6 UM'. Je bent voor CYP2D6 een zogenaamde Ultrarapid Metabolizer (UM), wat wil zeggen dat jouw versie van het enzym CYP2D6 veel sneller dan gemiddeld werkt. Dat betekent dat je lichaam medicijnen die door CYP2D6 worden verwerkt, veel sneller dan gemiddeld verwerkt. Hierdoor is de kans groter dan gemiddeld dat die medicijnen niet goed (genoeg) werken of meer bijwerkingen dan gemiddeld veroorzaken. Bron: Richtlijn farmacogenetica van de beroepsorganisatie voor apothekers (KNMP), september 2022.
CYP3A4 IM	Quetiapine	Yes	No	Intermediate Metabolism	#Voorspelde invloed van je DNA#: Hoe quetiapine door het lichaam wordt verwerkt, verschilt per persoon. Dit wordt onder andere bepaald door je DNA. Uit jouw genen blijkt dat quetiapine iets langzamer dan gemiddeld wordt verwerkt door je lichaam, maar de normale dosering heeft bij jou waarschijnlijk voldoende effect. Ook heb je geen hogere kans op bijwerkingen dan normaal. Op basis van jouw genen is er geen reden om af te wijken van de normale dosering, en geen reden om een ander medicijn te kiezen.; #Dit doet het medicijn#: Quetiapine is een middel tegen psychosen, manie en onrust. Quetiapine wordt voorgeschreven bij schizofrenie, manie, en ernstige depressie. Voor meer informatie over quetiapine, kijk op: https://www.apotheek.nl/medicijnen/quetiapine. Bron: Richtlijn farmacogenetica van de beroepsorganisatie voor apothekers (KNMP), september 2022.	#CYP3A4 IM#: DNA is de drager van genetische informatie, en bepaalt daarmee welke erfelijke eigenschappen je van je voorouders erft. Hoe je lichaam op bepaalde medicijnen reageert, is ook deels erfelijk bepaald. Medicijnen worden in het lichaam verwerkt door verschillende enzymen en eiwitten. Enzymen zijn versnellers die chemische processen, zoals de activatie of afbraak van medicijnen, mogelijk maken. Een van deze enzymen is CYP3A4 (cytochroom P450, isoenzym 3A4). Dit enzym bevindt zich voornamelijk in de lever. De versie van het CYP3A4-gen die bij jou is vastgesteld, wordt in medische richtlijnen ingedeeld in een groep met de naam 'CYP3A4 IM'. Je bent voor CYP3A4 een zogenaamde Intermediate Metabolizer (IM), wat wil zeggen dat jouw versie van het enzym CYP3A4 iets langzamer dan gemiddeld werkt. Dat betekent dat je lichaam medicijnen die door CYP3A4 worden verwerkt, iets langzamer dan gemiddeld verwerkt. Hierdoor is de kans iets groter dan gemiddeld dat die medicijnen niet goed (genoeg) werken of meer bijwerkingen dan gemiddeld veroorzaken. Bron: Richtlijn farmacogenetica van de beroepsorganisatie voor apothekers (KNMP), september 2022.
CYP3A4 NM	Quetiapine	Yes	No	Normal Metabolism	#Voorspelde invloed van je DNA#: Hoe quetiapine door het lichaam wordt verwerkt, verschilt per persoon. Dit wordt onder andere bepaald door je DNA. Uit jouw genen blijkt dat quetiapine met een gemiddelde snelheid wordt verwerkt door je lichaam. De normale dosering heeft bij jou waarschijnlijk voldoende effect. Ook heb je geen hogere kans op bijwerkingen dan normaal. Op basis van jouw genen is er geen reden om af te wijken van de normale dosering, en geen reden om een ander medicijn te kiezen.; #Dit doet het medicijn#: Quetiapine is een middel tegen psychosen, manie en onrust. Quetiapine wordt voorgeschreven bij schizofrenie, manie, en ernstige depressie. Voor meer informatie over quetiapine, kijk op: https://www.apotheek.nl/medicijnen/quetiapine. Bron: Richtlijn farmacogenetica van de beroepsorganisatie voor apothekers (KNMP), september 2022.	#CYP3A4 NM#: DNA is de drager van genetische informatie, en bepaalt daarmee welke erfelijke eigenschappen je van je voorouders erft. Hoe je lichaam op bepaalde medicijnen reageert, is ook deels erfelijk bepaald. Medicijnen worden in het lichaam verwerkt door verschillende enzymen en eiwitten. Enzymen zijn versnellers die chemische processen, zoals de activatie of afbraak van medicijnen, mogelijk maken. Een van deze enzymen is CYP3A4 (cytochroom P450, isoenzym 3A4). Dit enzym bevindt zich voornamelijk in de lever. De versie van het CYP3A4-gen die bij jou is vastgesteld, wordt in medische richtlijnen ingedeeld in een groep met de naam 'CYP3A4 NM'. Je bent voor CYP3A4 een zogenaamde Normal Metabolizer (NM), wat wil zeggen dat jouw versie van het enzym CYP3A4 met een gemiddelde snelheid werkt. Dat betekent dat je lichaam medicijnen die door CYP3A4 worden verwerkt, met een gemiddelde snelheid verwerkt. Hierdoor is je kans op bijwerkingen niet groter dan gemiddeld. Ook heeft de standaarddosering voor jou waarschijnlijk voldoende effect. Bron: Richtlijn farmacogenetica van de beroepsorganisatie voor apothekers (KNMP), september 2022.
CYP3A4 PM	Quetiapine	Yes	Yes	Poor Metabolism	#Voorspelde invloed van je DNA#: Hoe quetiapine door het lichaam wordt verwerkt, verschilt per persoon. Dit wordt onder andere bepaald door je DNA. Uit jouw genen blijkt dat quetiapine veel langzamer dan gemiddeld wordt verwerkt door je lichaam. De normale dosering kan bij jou leiden tot een hogere kans op bijwerkingen. Gebruik je quetiapine tegen depressie? Dan is quetiapine mogelijk niet het beste medicijn voor je. Je (huis)arts of apotheker kan je meer vertellen over een alternatief medicijn. Gebruik je quetiapine bij schizofrenie of een manie? Dan heb je mogelijk een lagere dosering dan normaal nodig. Je (huis)arts of apotheker kan je meer vertellen over de juiste dosering.; #Advies#: Het is verstandig om de informatie in je Farmacogenetisch Paspoort te delen met je (huis)arts of apotheker. Die kan hiermee rekening houden als je quetiapine gebruikt of in de toekomst voorgeschreven krijgt. Je (huis)arts of apotheker kijkt bij het voorschrijven van medicatie ook naar factoren als leeftijd, geslacht, en andere medicijnen die je gebruikt. Op basis van dat totaalplaatje wordt gekeken of quetiapine en de standaarddosering de beste keuze zijn voor jou. Het is mogelijk dat je (huis)arts of apotheker al eerder heeft vastgesteld dat jouw medicijn en dosering voor jou geschikt zijn. Let op: pas nooit zelf de dosering van je medicatie aan, en stop nooit zonder overleg met het gebruik van medicatie. Overleg altijd eerst met je (huis)arts of apotheker.; #Dit doet het medicijn#: Quetiapine is een middel tegen psychosen, manie en onrust. Quetiapine wordt voorgeschreven bij schizofrenie, manie, en ernstige depressie. Voor meer informatie over quetiapine, kijk op: https://www.apotheek.nl/medicijnen/quetiapine. Bron: Richtlijn farmacogenetica van de beroepsorganisatie voor apothekers (KNMP), september 2022.	#CYP3A4 PM#: DNA is de drager van genetische informatie, en bepaalt daarmee welke erfelijke eigenschappen je van je voorouders erft. Hoe je lichaam op bepaalde medicijnen reageert, is ook deels erfelijk bepaald. Medicijnen worden in het lichaam verwerkt door verschillende enzymen en eiwitten. Enzymen zijn versnellers die chemische processen, zoals de activatie of afbraak van medicijnen, mogelijk maken. Een van deze enzymen is CYP3A4 (cytochroom P450, isoenzym 3A4). Dit enzym bevindt zich voornamelijk in de lever. De versie van het CYP3A4-gen die bij jou is vastgesteld, wordt in medische richtlijnen ingedeeld in een groep met de naam 'CYP3A4 PM'. Je bent voor CYP3A4 een zogenaamde Poor Metabolizer (PM), wat wil zeggen dat jouw versie van het enzym CYP3A4 veel langzamer dan gemiddeld werkt. Dat betekent dat je lichaam medicijnen die door CYP3A4 worden verwerkt, veel langzamer dan gemiddeld verwerkt. Hierdoor is de kans groter dan gemiddeld dat die medicijnen niet goed (genoeg) werken of meer bijwerkingen dan gemiddeld veroorzaken. Bron: Richtlijn farmacogenetica van de beroepsorganisatie voor apothekers (KNMP), september 2022.
CYP2C19 IM	Rabeprazol	Yes	No	Intermediate Metabolism	#Voorspelde invloed van je DNA#: Hoe rabeprazol door het lichaam wordt verwerkt, verschilt per persoon. Dit wordt onder andere bepaald door je DNA. Uit jouw genen blijkt dat rabeprazol iets langzamer dan gemiddeld wordt verwerkt door je lichaam, maar de normale dosering heeft bij jou waarschijnlijk voldoende effect. Ook heb je geen hogere kans op bijwerkingen dan normaal. Op basis van jouw genen is er geen reden om af te wijken van de normale dosering, en geen reden om een ander medicijn te kiezen.; #Dit doet het medicijn#: Rabeprazol is een maagbeschermer. Het vermindert de aanmaak van maagzuur. Rabeprazol wordt voorgeschreven bij brandend maagzuur, maag- en darmzweren, en andere maagklachten. Ook wordt rabeprazol voorgeschreven om maagklachten te voorkomen, bijvoorbeeld bij het gebruik van medicijnen die de maag kunnen beschadigen. Voor meer informatie over rabeprazol, kijk op: https://www.apotheek.nl/medicijnen/rabeprazol. Bron: Richtlijn farmacogenetica van de beroepsorganisatie voor apothekers (KNMP), september 2022.	#CYP2C19 IM#: DNA is de drager van genetische informatie, en bepaalt daarmee welke erfelijke eigenschappen je van je voorouders erft. Hoe je lichaam op bepaalde medicijnen reageert, is ook deels erfelijk bepaald. Medicijnen worden in het lichaam verwerkt door verschillende enzymen en eiwitten. Enzymen zijn versnellers die chemische processen, zoals de activatie of afbraak van medicijnen, mogelijk maken. Een van deze enzymen is CYP2C19 (cytochroom P450, isoenzym 2C19). Dit enzym bevindt zich voornamelijk in de lever. De versie van het CYP2C19-gen die bij jou is vastgesteld, wordt in medische richtlijnen ingedeeld in een groep met de naam 'CYP2C19 IM'. Je bent voor CYP2C19 een zogenaamde Intermediate Metabolizer (IM), wat wil zeggen dat jouw versie van het enzym CYP2C19 iets langzamer dan gemiddeld werkt. Dat betekent dat je lichaam medicijnen die door CYP2C19 worden verwerkt, iets langzamer dan gemiddeld verwerkt. Hierdoor is de kans iets groter dan gemiddeld dat die medicijnen niet goed (genoeg) werken of meer bijwerkingen dan gemiddeld veroorzaken. Bron: Richtlijn farmacogenetica van de beroepsorganisatie voor apothekers (KNMP), september 2022.
CYP2C19 NM	Rabeprazol	Yes	No	Normal Metabolism	#Voorspelde invloed van je DNA#: Hoe rabeprazol door het lichaam wordt verwerkt, verschilt per persoon. Dit wordt onder andere bepaald door je DNA. Uit jouw genen blijkt dat rabeprazol met een gemiddelde snelheid wordt verwerkt door je lichaam. De normale dosering heeft bij jou waarschijnlijk voldoende effect. Ook heb je geen hogere kans op bijwerkingen dan normaal. Op basis van jouw genen is er geen reden om af te wijken van de normale dosering, en geen reden om een ander medicijn te kiezen.; #Dit doet het medicijn#: Rabeprazol is een maagbeschermer. Het vermindert de aanmaak van maagzuur. Rabeprazol wordt voorgeschreven bij brandend maagzuur, maag- en darmzweren, en andere maagklachten. Ook wordt rabeprazol voorgeschreven om maagklachten te voorkomen, bijvoorbeeld bij het gebruik van medicijnen die de maag kunnen beschadigen. Voor meer informatie over rabeprazol, kijk op: https://www.apotheek.nl/medicijnen/rabeprazol. Bron: Richtlijn farmacogenetica van de beroepsorganisatie voor apothekers (KNMP), september 2022.	#CYP2C19 NM#: DNA is de drager van genetische informatie, en bepaalt daarmee welke erfelijke eigenschappen je van je voorouders erft. Hoe je lichaam op bepaalde medicijnen reageert, is ook deels erfelijk bepaald. Medicijnen worden in het lichaam verwerkt door verschillende enzymen en eiwitten. Enzymen zijn versnellers die chemische processen, zoals de activatie of afbraak van medicijnen, mogelijk maken. Een van deze enzymen is CYP2C19 (cytochroom P450, isoenzym 2C19). Dit enzym bevindt zich voornamelijk in de lever. De versie van het CYP2C19-gen die bij jou is vastgesteld, wordt in medische richtlijnen ingedeeld in een groep met de naam 'CYP2C19 NM'. Je bent voor CYP2C19 een zogenaamde Normal Metabolizer (NM), wat wil zeggen dat jouw versie van het enzym CYP2C19 met een gemiddelde snelheid werkt. Dat betekent dat je lichaam medicijnen die door CYP2C19 worden verwerkt, met een gemiddelde snelheid verwerkt. Hierdoor is je kans op bijwerkingen niet groter dan gemiddeld. Ook heeft de standaarddosering voor jou waarschijnlijk voldoende effect. Bron: Richtlijn farmacogenetica van de beroepsorganisatie voor apothekers (KNMP), september 2022.
CYP2C19 PM	Rabeprazol	Yes	No	Poor Metabolism	#Voorspelde invloed van je DNA#: Hoe rabeprazol door het lichaam wordt verwerkt, verschilt per persoon. Dit wordt onder andere bepaald door je DNA. Uit jouw genen blijkt dat rabeprazol veel langzamer dan gemiddeld wordt verwerkt door je lichaam, maar de normale dosering heeft bij jou waarschijnlijk voldoende effect. Ook heb je geen hogere kans op bijwerkingen dan normaal. Op basis van jouw genen is er geen reden om af te wijken van de normale dosering, en geen reden om een ander medicijn te kiezen.; #Dit doet het medicijn#: Rabeprazol is een maagbeschermer. Het vermindert de aanmaak van maagzuur. Rabeprazol wordt voorgeschreven bij brandend maagzuur, maag- en darmzweren, en andere maagklachten. Ook wordt rabeprazol voorgeschreven om maagklachten te voorkomen, bijvoorbeeld bij het gebruik van medicijnen die de maag kunnen beschadigen. Voor meer informatie over rabeprazol, kijk op: https://www.apotheek.nl/medicijnen/rabeprazol. Bron: Richtlijn farmacogenetica van de beroepsorganisatie voor apothekers (KNMP), september 2022.	#CYP2C19 PM#: DNA is de drager van genetische informatie, en bepaalt daarmee welke erfelijke eigenschappen je van je voorouders erft. Hoe je lichaam op bepaalde medicijnen reageert, is ook deels erfelijk bepaald. Medicijnen worden in het lichaam verwerkt door verschillende enzymen en eiwitten. Enzymen zijn versnellers die chemische processen, zoals de activatie of afbraak van medicijnen, mogelijk maken. Een van deze enzymen is CYP2C19 (cytochroom P450, isoenzym 2C19). Dit enzym bevindt zich voornamelijk in de lever. De versie van het CYP2C19-gen die bij jou is vastgesteld, wordt in medische richtlijnen ingedeeld in een groep met de naam 'CYP2C19 PM'. Je bent voor CYP2C19 een zogenaamde Poor Metabolizer (PM), wat wil zeggen dat jouw versie van het enzym CYP2C19 veel langzamer dan gemiddeld werkt. Dat betekent dat je lichaam medicijnen die door CYP2C19 worden verwerkt, veel langzamer dan gemiddeld verwerkt. Hierdoor is de kans groter dan gemiddeld dat die medicijnen niet goed (genoeg) werken of meer bijwerkingen dan gemiddeld veroorzaken. Bron: Richtlijn farmacogenetica van de beroepsorganisatie voor apothekers (KNMP), september 2022.
CYP2C19 UM	Rabeprazol	Yes	No	UM	#Voorspelde invloed van je DNA#: Hoe rabeprazol door het lichaam wordt verwerkt, verschilt per persoon. Dit wordt onder andere bepaald door je DNA. Uit jouw genen blijkt dat rabeprazol veel sneller dan gemiddeld wordt verwerkt door je lichaam, maar de normale dosering heeft bij jou waarschijnlijk voldoende effect. Ook heb je geen hogere kans op bijwerkingen dan normaal. Op basis van jouw genen is er geen reden om af te wijken van de normale dosering, en geen reden om een ander medicijn te kiezen.; #Dit doet het medicijn#: Rabeprazol is een maagbeschermer. Het vermindert de aanmaak van maagzuur. Rabeprazol wordt voorgeschreven bij brandend maagzuur, maag- en darmzweren, en andere maagklachten. Ook wordt rabeprazol voorgeschreven om maagklachten te voorkomen, bijvoorbeeld bij het gebruik van medicijnen die de maag kunnen beschadigen. Voor meer informatie over rabeprazol, kijk op: https://www.apotheek.nl/medicijnen/rabeprazol. Bron: Richtlijn farmacogenetica van de beroepsorganisatie voor apothekers (KNMP), september 2022.	#CYP2C19 UM#: DNA is de drager van genetische informatie, en bepaalt daarmee welke erfelijke eigenschappen je van je voorouders erft. Hoe je lichaam op bepaalde medicijnen reageert, is ook deels erfelijk bepaald. Medicijnen worden in het lichaam verwerkt door verschillende enzymen en eiwitten. Enzymen zijn versnellers die chemische processen, zoals de activatie of afbraak van medicijnen, mogelijk maken. Een van deze enzymen is CYP2C19 (cytochroom P450, isoenzym 2C19). Dit enzym bevindt zich voornamelijk in de lever. De versie van het CYP2C19-gen die bij jou is vastgesteld, wordt in medische richtlijnen ingedeeld in een groep met de naam 'CYP2C19 UM'. Je bent voor CYP2C19 een zogenaamde Ultrarapid Metabolizer (UM), wat wil zeggen dat jouw versie van het enzym CYP2C19 veel sneller dan gemiddeld werkt. Dat betekent dat je lichaam medicijnen die door CYP2C19 worden verwerkt, veel sneller dan gemiddeld verwerkt. Hierdoor is de kans groter dan gemiddeld dat die medicijnen niet goed (genoeg) werken of meer bijwerkingen dan gemiddeld veroorzaken. Bron: Richtlijn farmacogenetica van de beroepsorganisatie voor apothekers (KNMP), september 2022.
CYP2D6 IM	Risperidon	Yes	No	Intermediate Metabolism	#Voorspelde invloed van je DNA#: Hoe risperidon door het lichaam wordt verwerkt, verschilt per persoon. Dit wordt onder andere bepaald door je DNA. Uit jouw genen blijkt dat risperidon iets langzamer dan gemiddeld wordt verwerkt door je lichaam, maar de normale dosering heeft bij jou waarschijnlijk voldoende effect. Ook heb je geen hogere kans op bijwerkingen dan normaal. Op basis van jouw genen is er geen reden om af te wijken van de normale dosering, en geen reden om een ander medicijn te kiezen.; #Dit doet het medicijn#: Risperidon is een middel tegen psychosen. Het remt wanen, hallucinaties en tics. Risperidon wordt voorgeschreven bij psychosen, schizofrenie, manie en dementie. Ook wordt het voorgeschreven bij onrust, tics, dwangstoornissen en PTSS. Voor meer informatie over risperidon, kijk op: https://www.apotheek.nl/medicijnen/risperidon. Bron: Richtlijn farmacogenetica van de beroepsorganisatie voor apothekers (KNMP), september 2022.	#CYP2D6 IM#: DNA is de drager van genetische informatie, en bepaalt daarmee welke erfelijke eigenschappen je van je voorouders erft. Hoe je lichaam op bepaalde medicijnen reageert, is ook deels erfelijk bepaald. Medicijnen worden in het lichaam verwerkt door verschillende enzymen en eiwitten. Enzymen zijn versnellers die chemische processen, zoals de activatie of afbraak van medicijnen, mogelijk maken. Een van deze enzymen is CYP2D6 (cytochroom P450, isoenzym 2D6). Dit enzym bevindt zich voornamelijk in de lever. De versie van het CYP2D6-gen die bij jou is vastgesteld, wordt in medische richtlijnen ingedeeld in een groep met de naam 'CYP2D6 IM'. Je bent voor CYP2D6 een zogenaamde Intermediate Metabolizer (IM), wat wil zeggen dat jouw versie van het enzym CYP2D6 iets langzamer dan gemiddeld werkt. Dat betekent dat je lichaam medicijnen die door CYP2D6 worden verwerkt, iets langzamer dan gemiddeld verwerkt. Hierdoor is de kans iets groter dan gemiddeld dat die medicijnen niet goed (genoeg) werken of meer bijwerkingen dan gemiddeld veroorzaken. Bron: Richtlijn farmacogenetica van de beroepsorganisatie voor apothekers (KNMP), september 2022.
CYP2D6 NM	Risperidon	Yes	No	Normal Metabolism	#Voorspelde invloed van je DNA#: Hoe risperidon door het lichaam wordt verwerkt, verschilt per persoon. Dit wordt onder andere bepaald door je DNA. Uit jouw genen blijkt dat risperidon met een gemiddelde snelheid wordt verwerkt door je lichaam. De normale dosering heeft bij jou waarschijnlijk voldoende effect. Ook heb je geen hogere kans op bijwerkingen dan normaal. Op basis van jouw genen is er geen reden om af te wijken van de normale dosering, en geen reden om een ander medicijn te kiezen.; #Dit doet het medicijn#: Risperidon is een middel tegen psychosen. Het remt wanen, hallucinaties en tics. Risperidon wordt voorgeschreven bij psychosen, schizofrenie, manie en dementie. Ook wordt het voorgeschreven bij onrust, tics, dwangstoornissen en PTSS. Voor meer informatie over risperidon, kijk op: https://www.apotheek.nl/medicijnen/risperidon. Bron: Richtlijn farmacogenetica van de beroepsorganisatie voor apothekers (KNMP), september 2022.	#CYP2D6 NM#: DNA is de drager van genetische informatie, en bepaalt daarmee welke erfelijke eigenschappen je van je voorouders erft. Hoe je lichaam op bepaalde medicijnen reageert, is ook deels erfelijk bepaald. Medicijnen worden in het lichaam verwerkt door verschillende enzymen en eiwitten. Enzymen zijn versnellers die chemische processen, zoals de activatie of afbraak van medicijnen, mogelijk maken. Een van deze enzymen is CYP2D6 (cytochroom P450, isoenzym 2D6). Dit enzym bevindt zich voornamelijk in de lever. De versie van het CYP2D6-gen die bij jou is vastgesteld, wordt in medische richtlijnen ingedeeld in een groep met de naam 'CYP2D6 NM'. Je bent voor CYP2D6 een zogenaamde Normal Metabolizer (NM), wat wil zeggen dat jouw versie van het enzym CYP2D6 met een gemiddelde snelheid werkt. Dat betekent dat je lichaam medicijnen die door CYP2D6 worden verwerkt, met een gemiddelde snelheid verwerkt. Hierdoor is je kans op bijwerkingen niet groter dan gemiddeld. Ook heeft de standaarddosering voor jou waarschijnlijk voldoende effect. Bron: Richtlijn farmacogenetica van de beroepsorganisatie voor apothekers (KNMP), september 2022.
CYP2D6 PM	Risperidon	Yes	Yes	Poor Metabolism	#Voorspelde invloed van je DNA#: Hoe risperidon door het lichaam wordt verwerkt, verschilt per persoon. Dit wordt onder andere bepaald door je DNA. Uit jouw genen blijkt dat risperidon veel langzamer dan gemiddeld wordt verwerkt door je lichaam. De normale dosering heeft bij jou een hogere kans op bijwerkingen. Je hebt mogelijk een lagere dosering nodig. Je (huis)arts of apotheker kan je meer vertellen over de juiste dosering.; #Advies#: Het is verstandig om de informatie in je Farmacogenetisch Paspoort te delen met je (huis)arts of apotheker. Die kan hiermee rekening houden als je risperidon gebruikt of in de toekomst voorgeschreven krijgt. Je (huis)arts of apotheker kijkt bij het voorschrijven van medicatie ook naar factoren als leeftijd, geslacht, en andere medicijnen die je gebruikt. Op basis van dat totaalplaatje wordt gekeken of risperidon en de standaarddosering de beste keuze zijn voor jou. Het is mogelijk dat je (huis)arts of apotheker al eerder heeft vastgesteld dat jouw medicijn en dosering voor jou geschikt zijn. Let op: pas nooit zelf de dosering van je medicatie aan, en stop nooit zonder overleg met het gebruik van medicatie. Overleg altijd eerst met je (huis)arts of apotheker.; #Dit doet het medicijn#: Risperidon is een middel tegen psychosen. Het remt wanen, hallucinaties en tics. Risperidon wordt voorgeschreven bij psychosen, schizofrenie, manie en dementie. Ook wordt het voorgeschreven bij onrust, tics, dwangstoornissen en PTSS. Voor meer informatie over risperidon, kijk op: https://www.apotheek.nl/medicijnen/risperidon. Bron: Richtlijn farmacogenetica van de beroepsorganisatie voor apothekers (KNMP), september 2022.	#CYP2D6 PM#: DNA is de drager van genetische informatie, en bepaalt daarmee welke erfelijke eigenschappen je van je voorouders erft. Hoe je lichaam op bepaalde medicijnen reageert, is ook deels erfelijk bepaald. Medicijnen worden in het lichaam verwerkt door verschillende enzymen en eiwitten. Enzymen zijn versnellers die chemische processen, zoals de activatie of afbraak van medicijnen, mogelijk maken. Een van deze enzymen is CYP2D6 (cytochroom P450, isoenzym 2D6). Dit enzym bevindt zich voornamelijk in de lever. De versie van het CYP2D6-gen die bij jou is vastgesteld, wordt in medische richtlijnen ingedeeld in een groep met de naam 'CYP2D6 PM'. Je bent voor CYP2D6 een zogenaamde Poor Metabolizer (PM), wat wil zeggen dat jouw versie van het enzym CYP2D6 veel langzamer dan gemiddeld werkt. Dat betekent dat je lichaam medicijnen die door CYP2D6 worden verwerkt, veel langzamer dan gemiddeld verwerkt. Hierdoor is de kans groter dan gemiddeld dat die medicijnen niet goed (genoeg) werken of meer bijwerkingen dan gemiddeld veroorzaken. Bron: Richtlijn farmacogenetica van de beroepsorganisatie voor apothekers (KNMP), september 2022.
CYP2D6 UM	Risperidon	Yes	Yes	UM	#Voorspelde invloed van je DNA#: Hoe risperidon door het lichaam wordt verwerkt, verschilt per persoon. Dit wordt onder andere bepaald door je DNA. Uit jouw genen blijkt dat risperidon veel sneller dan gemiddeld wordt verwerkt door je lichaam. De normale dosering kan hierdoor onvoldoende effect hebben. Je hebt mogelijk een ander medicijn nodig, of een aangepaste dosering op basis van bloedonderzoek. Je (huis)arts of apotheker kan je meer vertellen over de juiste dosering en het juiste medicijn.; #Advies#: Het is verstandig om de informatie in je Farmacogenetisch Paspoort te delen met je (huis)arts of apotheker. Die kan hiermee rekening houden als je risperidon gebruikt of in de toekomst voorgeschreven krijgt. Je (huis)arts of apotheker kijkt bij het voorschrijven van medicatie ook naar factoren als leeftijd, geslacht, en andere medicijnen die je gebruikt. Op basis van dat totaalplaatje wordt gekeken of risperidon en de standaarddosering de beste keuze zijn voor jou. Het is mogelijk dat je (huis)arts of apotheker al eerder heeft vastgesteld dat jouw medicijn en dosering voor jou geschikt zijn. Let op: pas nooit zelf de dosering van je medicatie aan, en stop nooit zonder overleg met het gebruik van medicatie. Overleg altijd eerst met je (huis)arts of apotheker.; #Dit doet het medicijn#: Risperidon is een middel tegen psychosen. Het remt wanen, hallucinaties en tics. Risperidon wordt voorgeschreven bij psychosen, schizofrenie, manie en dementie. Ook wordt het voorgeschreven bij onrust, tics, dwangstoornissen en PTSS. Voor meer informatie over risperidon, kijk op: https://www.apotheek.nl/medicijnen/risperidon. Bron: Richtlijn farmacogenetica van de beroepsorganisatie voor apothekers (KNMP), september 2022.	#CYP2D6 UM#: DNA is de drager van genetische informatie, en bepaalt daarmee welke erfelijke eigenschappen je van je voorouders erft. Hoe je lichaam op bepaalde medicijnen reageert, is ook deels erfelijk bepaald. Medicijnen worden in het lichaam verwerkt door verschillende enzymen en eiwitten. Enzymen zijn versnellers die chemische processen, zoals de activatie of afbraak van medicijnen, mogelijk maken. Een van deze enzymen is CYP2D6 (cytochroom P450, isoenzym 2D6). Dit enzym bevindt zich voornamelijk in de lever. De versie van het CYP2D6-gen die bij jou is vastgesteld, wordt in medische richtlijnen ingedeeld in een groep met de naam 'CYP2D6 UM'. Je bent voor CYP2D6 een zogenaamde Ultrarapid Metabolizer (UM), wat wil zeggen dat jouw versie van het enzym CYP2D6 veel sneller dan gemiddeld werkt. Dat betekent dat je lichaam medicijnen die door CYP2D6 worden verwerkt, veel sneller dan gemiddeld verwerkt. Hierdoor is de kans groter dan gemiddeld dat die medicijnen niet goed (genoeg) werken of meer bijwerkingen dan gemiddeld veroorzaken. Bron: Richtlijn farmacogenetica van de beroepsorganisatie voor apothekers (KNMP), september 2022.
