## Supplemental Tables S1-S7 for "Low-cost generation of clinical-grade layperson-friendly pharmacogenetic passports using oligonucleotide arrays" (part 2 of 2)

### Sheet: S5_communication_materials (continued)
Contraindication	Drug	PGx_monitoring	Actionable	App_category	Lay_text_medication	Lay_text_ci
CYP2C19 IM	Sertraline	Yes	No	Intermediate Metabolism	#Voorspelde invloed van je DNA#: Hoe sertraline door het lichaam wordt verwerkt, verschilt per persoon. Dit wordt onder andere bepaald door je DNA. Uit jouw genen blijkt dat sertraline iets langzamer dan gemiddeld wordt verwerkt door je lichaam, maar de normale dosering heeft bij jou waarschijnlijk voldoende effect. Ook heb je geen hogere kans op bijwerkingen dan normaal. Op basis van jouw genen is er geen reden om af te wijken van de normale dosering, en geen reden om een ander medicijn te kiezen.; #Dit doet het medicijn#: Sertraline is een middel tegen depressie. Het verbetert de stemming en vermindert angsten. Ook verbetert het klachten als piekeren, slaapproblemen, trillen en prikkelbaarheid. Sertraline wordt voorgeschreven bij depressie, angststoornissen en PTSS. Ook wordt het soms voorgeschreven bij ernstige klachten voor het begin van de menstruatie, te snelle zaadlozing, jeuk en voortdurende hik. Voor meer informatie over sertraline, kijk op: https://www.apotheek.nl/medicijnen/sertraline. Bron: Richtlijn farmacogenetica van de beroepsorganisatie voor apothekers (KNMP), september 2022.	#CYP2C19 IM#: DNA is de drager van genetische informatie, en bepaalt daarmee welke erfelijke eigenschappen je van je voorouders erft. Hoe je lichaam op bepaalde medicijnen reageert, is ook deels erfelijk bepaald. Medicijnen worden in het lichaam verwerkt door verschillende enzymen en eiwitten. Enzymen zijn versnellers die chemische processen, zoals de activatie of afbraak van medicijnen, mogelijk maken. Een van deze enzymen is CYP2C19 (cytochroom P450, isoenzym 2C19). Dit enzym bevindt zich voornamelijk in de lever. De versie van het CYP2C19-gen die bij jou is vastgesteld, wordt in medische richtlijnen ingedeeld in een groep met de naam 'CYP2C19 IM'. Je bent voor CYP2C19 een zogenaamde Intermediate Metabolizer (IM), wat wil zeggen dat jouw versie van het enzym CYP2C19 iets langzamer dan gemiddeld werkt. Dat betekent dat je lichaam medicijnen die door CYP2C19 worden verwerkt, iets langzamer dan gemiddeld verwerkt. Hierdoor is de kans iets groter dan gemiddeld dat die medicijnen niet goed (genoeg) werken of meer bijwerkingen dan gemiddeld veroorzaken. Bron: Richtlijn farmacogenetica van de beroepsorganisatie voor apothekers (KNMP), september 2022.
CYP2C19 NM	Sertraline	Yes	No	Normal Metabolism	#Voorspelde invloed van je DNA#: Hoe sertraline door het lichaam wordt verwerkt, verschilt per persoon. Dit wordt onder andere bepaald door je DNA. Uit jouw genen blijkt dat sertraline met een gemiddelde snelheid wordt verwerkt door je lichaam. De normale dosering heeft bij jou waarschijnlijk voldoende effect. Ook heb je geen hogere kans op bijwerkingen dan normaal. Op basis van jouw genen is er geen reden om af te wijken van de normale dosering, en geen reden om een ander medicijn te kiezen.; #Dit doet het medicijn#: Sertraline is een middel tegen depressie. Het verbetert de stemming en vermindert angsten. Ook verbetert het klachten als piekeren, slaapproblemen, trillen en prikkelbaarheid. Sertraline wordt voorgeschreven bij depressie, angststoornissen en PTSS. Ook wordt het soms voorgeschreven bij ernstige klachten voor het begin van de menstruatie, te snelle zaadlozing, jeuk en voortdurende hik. Voor meer informatie over sertraline, kijk op: https://www.apotheek.nl/medicijnen/sertraline. Bron: Richtlijn farmacogenetica van de beroepsorganisatie voor apothekers (KNMP), september 2022.	#CYP2C19 NM#: DNA is de drager van genetische informatie, en bepaalt daarmee welke erfelijke eigenschappen je van je voorouders erft. Hoe je lichaam op bepaalde medicijnen reageert, is ook deels erfelijk bepaald. Medicijnen worden in het lichaam verwerkt door verschillende enzymen en eiwitten. Enzymen zijn versnellers die chemische processen, zoals de activatie of afbraak van medicijnen, mogelijk maken. Een van deze enzymen is CYP2C19 (cytochroom P450, isoenzym 2C19). Dit enzym bevindt zich voornamelijk in de lever. De versie van het CYP2C19-gen die bij jou is vastgesteld, wordt in medische richtlijnen ingedeeld in een groep met de naam 'CYP2C19 NM'. Je bent voor CYP2C19 een zogenaamde Normal Metabolizer (NM), wat wil zeggen dat jouw versie van het enzym CYP2C19 met een gemiddelde snelheid werkt. Dat betekent dat je lichaam medicijnen die door CYP2C19 worden verwerkt, met een gemiddelde snelheid verwerkt. Hierdoor is je kans op bijwerkingen niet groter dan gemiddeld. Ook heeft de standaarddosering voor jou waarschijnlijk voldoende effect. Bron: Richtlijn farmacogenetica van de beroepsorganisatie voor apothekers (KNMP), september 2022.
CYP2C19 UM	Sertraline	Yes	No	UM	#Voorspelde invloed van je DNA#: Hoe sertraline door het lichaam wordt verwerkt, verschilt per persoon. Dit wordt onder andere bepaald door je DNA. Uit jouw genen blijkt dat sertraline veel sneller dan gemiddeld wordt verwerkt door je lichaam, maar de normale dosering heeft bij jou waarschijnlijk voldoende effect. Ook heb je geen hogere kans op bijwerkingen dan normaal. Op basis van jouw genen is er geen reden om af te wijken van de normale dosering, en geen reden om een ander medicijn te kiezen.; #Dit doet het medicijn#: Sertraline is een middel tegen depressie. Het verbetert de stemming en vermindert angsten. Ook verbetert het klachten als piekeren, slaapproblemen, trillen en prikkelbaarheid. Sertraline wordt voorgeschreven bij depressie, angststoornissen en PTSS. Ook wordt het soms voorgeschreven bij ernstige klachten voor het begin van de menstruatie, te snelle zaadlozing, jeuk en voortdurende hik. Voor meer informatie over sertraline, kijk op: https://www.apotheek.nl/medicijnen/sertraline. Bron: Richtlijn farmacogenetica van de beroepsorganisatie voor apothekers (KNMP), september 2022.	#CYP2C19 UM#: DNA is de drager van genetische informatie, en bepaalt daarmee welke erfelijke eigenschappen je van je voorouders erft. Hoe je lichaam op bepaalde medicijnen reageert, is ook deels erfelijk bepaald. Medicijnen worden in het lichaam verwerkt door verschillende enzymen en eiwitten. Enzymen zijn versnellers die chemische processen, zoals de activatie of afbraak van medicijnen, mogelijk maken. Een van deze enzymen is CYP2C19 (cytochroom P450, isoenzym 2C19). Dit enzym bevindt zich voornamelijk in de lever. De versie van het CYP2C19-gen die bij jou is vastgesteld, wordt in medische richtlijnen ingedeeld in een groep met de naam 'CYP2C19 UM'. Je bent voor CYP2C19 een zogenaamde Ultrarapid Metabolizer (UM), wat wil zeggen dat jouw versie van het enzym CYP2C19 veel sneller dan gemiddeld werkt. Dat betekent dat je lichaam medicijnen die door CYP2C19 worden verwerkt, veel sneller dan gemiddeld verwerkt. Hierdoor is de kans groter dan gemiddeld dat die medicijnen niet goed (genoeg) werken of meer bijwerkingen dan gemiddeld veroorzaken. Bron: Richtlijn farmacogenetica van de beroepsorganisatie voor apothekers (KNMP), september 2022.
CYP2C19 PM	Sertraline	Yes	Yes	Poor Metabolism	#Voorspelde invloed van je DNA#: Hoe sertraline door het lichaam wordt verwerkt, verschilt per persoon. Dit wordt onder andere bepaald door je DNA. Uit jouw genen blijkt dat sertraline veel langzamer dan gemiddeld wordt verwerkt door je lichaam. Hoge doseringen kunnen bij jou leiden tot een hogere kans op bijwerkingen. Je hebt mogelijk een lagere dosering nodig. Je (huis)arts of apotheker kan je meer vertellen over de juiste dosering.; #Advies#: Het is verstandig om de informatie in je Farmacogenetisch Paspoort te delen met je (huis)arts of apotheker. Die kan hiermee rekening houden als je sertraline gebruikt of in de toekomst voorgeschreven krijgt. Je (huis)arts of apotheker kijkt bij het voorschrijven van medicatie ook naar factoren als leeftijd, geslacht, en andere medicijnen die je gebruikt. Op basis van dat totaalplaatje wordt gekeken of sertraline en de standaarddosering de beste keuze zijn voor jou. Het is mogelijk dat je (huis)arts of apotheker al eerder heeft vastgesteld dat jouw medicijn en dosering voor jou geschikt zijn. Let op: pas nooit zelf de dosering van je medicatie aan, en stop nooit zonder overleg met het gebruik van medicatie. Overleg altijd eerst met je (huis)arts of apotheker.; #Dit doet het medicijn#: Sertraline is een middel tegen depressie. Het verbetert de stemming en vermindert angsten. Ook verbetert het klachten als piekeren, slaapproblemen, trillen en prikkelbaarheid. Sertraline wordt voorgeschreven bij depressie, angststoornissen en PTSS. Ook wordt het soms voorgeschreven bij ernstige klachten voor het begin van de menstruatie, te snelle zaadlozing, jeuk en voortdurende hik. Voor meer informatie over sertraline, kijk op: https://www.apotheek.nl/medicijnen/sertraline. Bron: Richtlijn farmacogenetica van de beroepsorganisatie voor apothekers (KNMP), september 2022.	#CYP2C19 PM#: DNA is de drager van genetische informatie, en bepaalt daarmee welke erfelijke eigenschappen je van je voorouders erft. Hoe je lichaam op bepaalde medicijnen reageert, is ook deels erfelijk bepaald. Medicijnen worden in het lichaam verwerkt door verschillende enzymen en eiwitten. Enzymen zijn versnellers die chemische processen, zoals de activatie of afbraak van medicijnen, mogelijk maken. Een van deze enzymen is CYP2C19 (cytochroom P450, isoenzym 2C19). Dit enzym bevindt zich voornamelijk in de lever. De versie van het CYP2C19-gen die bij jou is vastgesteld, wordt in medische richtlijnen ingedeeld in een groep met de naam 'CYP2C19 PM'. Je bent voor CYP2C19 een zogenaamde Poor Metabolizer (PM), wat wil zeggen dat jouw versie van het enzym CYP2C19 veel langzamer dan gemiddeld werkt. Dat betekent dat je lichaam medicijnen die door CYP2C19 worden verwerkt, veel langzamer dan gemiddeld verwerkt. Hierdoor is de kans groter dan gemiddeld dat die medicijnen niet goed (genoeg) werken of meer bijwerkingen dan gemiddeld veroorzaken. Bron: Richtlijn farmacogenetica van de beroepsorganisatie voor apothekers (KNMP), september 2022.
SLCO1B1 521TT	Simvastatine	Yes	No	Other processed - average	#Voorspelde invloed van je DNA#: Hoe simvastatine door het lichaam wordt verwerkt, verschilt per persoon. Dit wordt onder andere bepaald door je DNA. Uit jouw genen blijkt dat simvastatine met een gemiddelde snelheid wordt verwerkt door je lichaam. De normale dosering heeft bij jou waarschijnlijk voldoende effect. Ook heb je geen hogere kans op bijwerkingen dan normaal. Op basis van jouw genen is er geen reden om af te wijken van de normale dosering, en geen reden om een ander medicijn te kiezen.; #Dit doet het medicijn#: Simvastatine is een cholesterolverlager. Het vermindert het cholesterol in het bloed en gaat aderverkalking tegen. Het wordt voorgeschreven bij hart- en vaatziekten of bij een verhoogde hoeveelheid cholesterol in het bloed. Simvastatine wordt ook voorgeschreven bij een verhoogde kans op hart- en vaatziekten. Voor meer informatie over simvastatine, kijk op: https://www.apotheek.nl/medicijnen/simvastatine. Bron: Richtlijn farmacogenetica van de beroepsorganisatie voor apothekers (KNMP), september 2022.	#SLCO1B1 521TT#: DNA is de drager van genetische informatie, en bepaalt daarmee welke erfelijke eigenschappen je van je voorouders erft. Hoe je lichaam op bepaalde medicijnen reageert, is ook deels erfelijk bepaald. Welk (bij)effect medicijnen hebben in het lichaam, wordt be√Ønvloed door verschillende enzymen en eiwitten. Een van deze eiwitten is SLCO1B1 (solute carrier organic anion transporter 1B1,ook bekend als OATP1B1). Dit eiwit is betrokken bij het transport van verschillende medicijnen uit de bloedbaan naar de lever. Bij jou is de meestvoorkomende versie van het SLCO1B1-gen vastgesteld, die in medische richtlijnen 'SLCO1B1 521TT' wordt genoemd. Deze versie zorgt ervoor dat het transporteiwit SLCO1B1 met een gemiddelde snelheid werkt. Dat betekent dat medicijnen die door SLCO1B1 getransporteerd worden, bij jou een gemiddeld (bij)effect hebben. Hierdoor is je kans op bijwerkingen niet groter dan gemiddeld. Ook heeft de standaarddosering voor jou waarschijnlijk voldoende effect. Bron: Richtlijn farmacogenetica van de beroepsorganisatie voor apothekers (KNMP), september 2022.
SLCO1B1 521CC	Simvastatine	Yes	Yes	Other processes - aberrant	#Voorspelde invloed van je DNA#: Hoe simvastatine door het lichaam wordt verwerkt, verschilt per persoon. Dit wordt onder andere bepaald door je DNA. Uit jouw genen blijkt dat simvastatine langzamer dan gemiddeld wordt verwerkt door je lichaam. De normale dosering simvastatine kan bij jou leiden tot een hogere kans op bijwerkingen. Je hebt mogelijk een ander medicijn of een lagere dosering nodig. Je (huis)arts of apotheker kan je meer vertellen over de juiste dosering en het juiste medicijn.; #Advies#: Het is verstandig om de informatie in je Farmacogenetisch Paspoort te delen met je (huis)arts of apotheker. Die kan hiermee rekening houden als je simvastatine gebruikt of in de toekomst voorgeschreven krijgt. Je (huis)arts of apotheker kijkt bij het voorschrijven van medicatie ook naar factoren als leeftijd, geslacht, en andere medicijnen die je gebruikt. Op basis van dat totaalplaatje wordt gekeken of simvastatine en de standaarddosering de beste keuze zijn voor jou. Het is mogelijk dat je (huis)arts of apotheker al eerder heeft vastgesteld dat jouw medicijn en dosering voor jou geschikt zijn. Let op: pas nooit zelf de dosering van je medicatie aan, en stop nooit zonder overleg met het gebruik van medicatie. Overleg altijd eerst met je (huis)arts of apotheker.; #Dit doet het medicijn#: Simvastatine is een cholesterolverlager. Het vermindert het cholesterol in het bloed en gaat aderverkalking tegen. Het wordt voorgeschreven bij hart- en vaatziekten of bij een verhoogde hoeveelheid cholesterol in het bloed. Simvastatine wordt ook voorgeschreven bij een verhoogde kans op hart- en vaatziekten. Voor meer informatie over simvastatine, kijk op: https://www.apotheek.nl/medicijnen/simvastatine. Bron: Richtlijn farmacogenetica van de beroepsorganisatie voor apothekers (KNMP), september 2022.	#SLCO1B1 521CC#: DNA is de drager van genetische informatie, en bepaalt daarmee welke erfelijke eigenschappen je van je voorouders erft. Hoe je lichaam op bepaalde medicijnen reageert, is ook deels erfelijk bepaald. Welk (bij)effect medicijnen hebben in het lichaam, wordt be√Ønvloed door verschillende enzymen en eiwitten. Een van deze eiwitten is SLCO1B1 (solute carrier organic anion transporter 1B1,ook bekend als OATP1B1). Dit eiwit is betrokken bij het transport van verschillende medicijnen uit de bloedbaan naar de lever. Bij jou is een minder vaak voorkomende versie van het SLCO1B1-gen vastgesteld, die in medische richtlijnen 'SLCO1B1 521CC' wordt genoemd. Deze versie zorgt ervoor dat het transporteiwit SLCO1B1 langzamer dan gemiddeld werkt. Dat betekent dat medicijnen die door SLCO1B1 getransporteerd worden, langzamer dan gemiddeld van de bloedbaan naar de lever worden getransporteerd. Hierdoor is de kans groter dan gemiddeld dat deze medicijnen meer bijwerkingen dan gemiddeld veroorzaken. Bron: Richtlijn farmacogenetica van de beroepsorganisatie voor apothekers (KNMP), september 2022.
SLCO1B1 521TC	Simvastatine	Yes	Yes	Other processes - aberrant	#Voorspelde invloed van je DNA#: Hoe simvastatine door het lichaam wordt verwerkt, verschilt per persoon. Dit wordt onder andere bepaald door je DNA. Uit jouw genen blijkt dat simvastatine langzamer dan gemiddeld wordt verwerkt door je lichaam. De normale dosering simvastatine kan bij jou leiden tot een hogere kans op bijwerkingen. Je hebt mogelijk een ander medicijn of een lagere dosering nodig. Je (huis)arts of apotheker kan je meer vertellen over de juiste dosering en het juiste medicijn.; #Advies#: Het is verstandig om de informatie in je Farmacogenetisch Paspoort te delen met je (huis)arts of apotheker. Die kan hiermee rekening houden als je simvastatine gebruikt of in de toekomst voorgeschreven krijgt. Je (huis)arts of apotheker kijkt bij het voorschrijven van medicatie ook naar factoren als leeftijd, geslacht, en andere medicijnen die je gebruikt. Op basis van dat totaalplaatje wordt gekeken of simvastatine en de standaarddosering de beste keuze zijn voor jou. Het is mogelijk dat je (huis)arts of apotheker al eerder heeft vastgesteld dat jouw medicijn en dosering voor jou geschikt zijn. Let op: pas nooit zelf de dosering van je medicatie aan, en stop nooit zonder overleg met het gebruik van medicatie. Overleg altijd eerst met je (huis)arts of apotheker.; #Dit doet het medicijn#: Simvastatine is een cholesterolverlager. Het vermindert het cholesterol in het bloed en gaat aderverkalking tegen. Het wordt voorgeschreven bij hart- en vaatziekten of bij een verhoogde hoeveelheid cholesterol in het bloed. Simvastatine wordt ook voorgeschreven bij een verhoogde kans op hart- en vaatziekten. Voor meer informatie over simvastatine, kijk op: https://www.apotheek.nl/medicijnen/simvastatine. Bron: Richtlijn farmacogenetica van de beroepsorganisatie voor apothekers (KNMP), september 2022.	#SLCO1B1 521TC#: DNA is de drager van genetische informatie, en bepaalt daarmee welke erfelijke eigenschappen je van je voorouders erft. Hoe je lichaam op bepaalde medicijnen reageert, is ook deels erfelijk bepaald. Welk (bij)effect medicijnen hebben in het lichaam, wordt be√Ønvloed door verschillende enzymen en eiwitten. Een van deze eiwitten is SLCO1B1 (solute carrier organic anion transporter 1B1,ook bekend als OATP1B1). Dit eiwit is betrokken bij het transport van verschillende medicijnen uit de bloedbaan naar de lever. Bij jou is een veelvoorkomende versie van het SLCO1B1-gen vastgesteld, die in medische richtlijnen 'SLCO1B1 521TC' wordt genoemd. Deze versie zorgt ervoor dat het transporteiwit SLCO1B1 iets langzamer dan gemiddeld werkt. Dat betekent dat medicijnen die door SLCO1B1 getransporteerd worden, langzamer dan gemiddeld van de bloedbaan naar de lever worden getransporteerd. Hierdoor is de kans groter dan gemiddeld dat deze medicijnen meer bijwerkingen dan gemiddeld veroorzaken. Bron: Richtlijn farmacogenetica van de beroepsorganisatie voor apothekers (KNMP), september 2022.
CYP2C9 NM	Siponimod	Yes	No	Normal Metabolism	#Voorspelde invloed van je DNA#: Hoe siponimod door het lichaam wordt verwerkt, verschilt per persoon. Dit wordt onder andere bepaald door je DNA. Uit jouw genen blijkt dat siponimod met een gemiddelde snelheid wordt verwerkt door je lichaam. De normale dosering heeft bij jou waarschijnlijk voldoende effect. Ook heb je geen hogere kans op bijwerkingen dan normaal. Op basis van jouw genen is er geen reden om af te wijken van de normale dosering, en geen reden om een ander medicijn te kiezen.; #Dit doet het medicijn#: Siponimod remt ontstekingen en vermindert de afweer van het lichaam tegen vreemde cellen. Siponimod wordt voorgeschreven bij multiple sclerose (MS) en kan ervoor zorgen dat MS minder snel erger wordt. Voor meer informatie over siponimod, kijk op: https://www.apotheek.nl/medicijnen/siponimod. Bron: Richtlijn farmacogenetica van de beroepsorganisatie voor apothekers (KNMP), september 2022.	#CYP2C9 NM#: DNA is de drager van genetische informatie, en bepaalt daarmee welke erfelijke eigenschappen je van je voorouders erft. Hoe je lichaam op bepaalde medicijnen reageert, is ook deels erfelijk bepaald. Medicijnen worden in het lichaam verwerkt door verschillende enzymen en eiwitten. Enzymen zijn versnellers die chemische processen, zoals de activatie of afbraak van medicijnen, mogelijk maken. Een van deze enzymen is CYP2C9 (cytochroom P450, isoenzym 2C9). Dit enzym bevindt zich voornamelijk in de lever. De versie van het CYP2C9-gen die bij jou is vastgesteld, wordt in medische richtlijnen ingedeeld in een groep met de naam 'CYP2C9 NM'. Je bent voor CYP2C9 een zogenaamde Normal Metabolizer (NM), wat wil zeggen dat jouw versie van het enzym CYP2C9 met een gemiddelde snelheid werkt. Dat betekent dat je lichaam medicijnen die door CYP2C9 worden verwerkt, met een gemiddelde snelheid verwerkt. Hierdoor is je kans op bijwerkingen niet groter dan gemiddeld. Ook heeft de standaarddosering voor jou waarschijnlijk voldoende effect. Bron: Richtlijn farmacogenetica van de beroepsorganisatie voor apothekers (KNMP), september 2022.
CYP2C9*1/*2	Siponimod	Yes	No	Intermediate Metabolism	#Voorspelde invloed van je DNA#: Hoe siponimod door het lichaam wordt verwerkt, verschilt per persoon. Dit wordt onder andere bepaald door je DNA. Uit jouw genen blijkt dat siponimod iets langzamer dan gemiddeld wordt verwerkt door je lichaam, maar de normale dosering heeft bij jou waarschijnlijk voldoende effect. Ook heb je geen hogere kans op bijwerkingen dan normaal. Op basis van jouw genen is er geen reden om af te wijken van de normale dosering, en geen reden om een ander medicijn te kiezen.; #Dit doet het medicijn#: Siponimod remt ontstekingen en vermindert de afweer van het lichaam tegen vreemde cellen. Siponimod wordt voorgeschreven bij multiple sclerose (MS) en kan ervoor zorgen dat MS minder snel erger wordt. Voor meer informatie over siponimod, kijk op: https://www.apotheek.nl/medicijnen/siponimod. Bron: Richtlijn farmacogenetica van de beroepsorganisatie voor apothekers (KNMP), september 2022.	#CYP2C9*1/*2#: DNA is de drager van genetische informatie, en bepaalt daarmee welke erfelijke eigenschappen je van je voorouders erft. Hoe je lichaam op bepaalde medicijnen reageert, is ook deels erfelijk bepaald. Medicijnen worden in het lichaam verwerkt door verschillende enzymen en eiwitten. Enzymen zijn versnellers die chemische processen, zoals de activatie of afbraak van medicijnen, mogelijk maken. Een van deze enzymen is CYP2C9 (cytochroom P450, isoenzym 2C9). Dit enzym bevindt zich voornamelijk in de lever. De versie van het CYP2C9-gen die bij jou is vastgesteld, wordt in medische richtlijnen ingedeeld in een groep met de naam 'CYP2C9*1/*2'. Je bent voor CYP2C9 een zogenaamde Intermediate Metabolizer (IM), wat wil zeggen dat jouw versie van het enzym CYP2C9 iets langzamer dan gemiddeld werkt. Dat betekent dat je lichaam medicijnen die door CYP2C9 worden verwerkt, iets langzamer dan gemiddeld verwerkt. Hierdoor is de kans iets groter dan gemiddeld dat die medicijnen niet goed (genoeg) werken of meer bijwerkingen dan gemiddeld veroorzaken. Bron: Richtlijn farmacogenetica van de beroepsorganisatie voor apothekers (KNMP), september 2022.
CYP2C9*2/*2	Siponimod	Yes	No	Poor Metabolism	#Voorspelde invloed van je DNA#: Hoe siponimod door het lichaam wordt verwerkt, verschilt per persoon. Dit wordt onder andere bepaald door je DNA. Uit jouw genen blijkt dat siponimod veel langzamer dan gemiddeld wordt verwerkt door je lichaam, maar de normale dosering heeft bij jou waarschijnlijk voldoende effect. Ook heb je geen hogere kans op bijwerkingen dan normaal. Op basis van jouw genen is er geen reden om af te wijken van de normale dosering, en geen reden om een ander medicijn te kiezen.; #Dit doet het medicijn#: Siponimod remt ontstekingen en vermindert de afweer van het lichaam tegen vreemde cellen. Siponimod wordt voorgeschreven bij multiple sclerose (MS) en kan ervoor zorgen dat MS minder snel erger wordt. Voor meer informatie over siponimod, kijk op: https://www.apotheek.nl/medicijnen/siponimod. Bron: Richtlijn farmacogenetica van de beroepsorganisatie voor apothekers (KNMP), september 2022.	#CYP2C9*2/*2#: DNA is de drager van genetische informatie, en bepaalt daarmee welke erfelijke eigenschappen je van je voorouders erft. Hoe je lichaam op bepaalde medicijnen reageert, is ook deels erfelijk bepaald. Medicijnen worden in het lichaam verwerkt door verschillende enzymen en eiwitten. Enzymen zijn versnellers die chemische processen, zoals de activatie of afbraak van medicijnen, mogelijk maken. Een van deze enzymen is CYP2C9 (cytochroom P450, isoenzym 2C9). Dit enzym bevindt zich voornamelijk in de lever. De versie van het CYP2C9-gen die bij jou is vastgesteld, wordt in medische richtlijnen ingedeeld in een groep met de naam 'CYP2C9*2/*2'. Je bent voor CYP2C9 een zogenaamde Poor Metabolizer (PM), wat wil zeggen dat jouw versie van het enzym CYP2C9 veel langzamer dan gemiddeld werkt. Dat betekent dat je lichaam medicijnen die door CYP2C9 worden verwerkt, veel langzamer dan gemiddeld verwerkt. Hierdoor is de kans groter dan gemiddeld dat die medicijnen niet goed (genoeg) werken of meer bijwerkingen dan gemiddeld veroorzaken. Bron: Richtlijn farmacogenetica van de beroepsorganisatie voor apothekers (KNMP), september 2022.
CYP2C9 IM ANDERS	Siponimod	Yes	Yes	Intermediate Metabolism	#Voorspelde invloed van je DNA#: Hoe siponimod door het lichaam wordt verwerkt, verschilt per persoon. Dit wordt onder andere bepaald door je DNA. Uit jouw genen blijkt dat siponimod iets langzamer dan gemiddeld wordt verwerkt door je lichaam. De normale dosering kan hierdoor leiden tot een hogere kans op bijwerkingen. Je hebt mogelijk een lagere dosering nodig. Je (huis)arts of apotheker kan je meer vertellen over de juiste dosering.; #Advies#: Het is verstandig om de informatie in je Farmacogenetisch Paspoort te delen met je (huis)arts of apotheker. Die kan hiermee rekening houden als je siponimod gebruikt of in de toekomst voorgeschreven krijgt. Je (huis)arts of apotheker kijkt bij het voorschrijven van medicatie ook naar factoren als leeftijd, geslacht, en andere medicijnen die je gebruikt. Op basis van dat totaalplaatje wordt gekeken of siponimod en de standaarddosering de beste keuze zijn voor jou. Het is mogelijk dat je (huis)arts of apotheker al eerder heeft vastgesteld dat jouw medicijn en dosering voor jou geschikt zijn. Let op: pas nooit zelf de dosering van je medicatie aan, en stop nooit zonder overleg met het gebruik van medicatie. Overleg altijd eerst met je (huis)arts of apotheker.; #Dit doet het medicijn#: Siponimod remt ontstekingen en vermindert de afweer van het lichaam tegen vreemde cellen. Siponimod wordt voorgeschreven bij multiple sclerose (MS) en kan ervoor zorgen dat MS minder snel erger wordt. Voor meer informatie over siponimod, kijk op: https://www.apotheek.nl/medicijnen/siponimod. Bron: Richtlijn farmacogenetica van de beroepsorganisatie voor apothekers (KNMP), september 2022.	#CYP2C9 IM ANDERS#: DNA is de drager van genetische informatie, en bepaalt daarmee welke erfelijke eigenschappen je van je voorouders erft. Hoe je lichaam op bepaalde medicijnen reageert, is ook deels erfelijk bepaald. Medicijnen worden in het lichaam verwerkt door verschillende enzymen en eiwitten. Enzymen zijn versnellers die chemische processen, zoals de activatie of afbraak van medicijnen, mogelijk maken. Een van deze enzymen is CYP2C9 (cytochroom P450, isoenzym 2C9). Dit enzym bevindt zich voornamelijk in de lever. De versie van het CYP2C9-gen die bij jou is vastgesteld, wordt in medische richtlijnen ingedeeld in een groep met de naam 'CYP2C9 IM ANDERS'. Je bent voor CYP2C9 een zogenaamde Intermediate Metabolizer (IM), wat wil zeggen dat jouw versie van het enzym CYP2C9 iets langzamer dan gemiddeld werkt. Dat betekent dat je lichaam medicijnen die door CYP2C9 worden verwerkt, iets langzamer dan gemiddeld verwerkt. Hierdoor is de kans iets groter dan gemiddeld dat die medicijnen niet goed (genoeg) werken of meer bijwerkingen dan gemiddeld veroorzaken. Bron: Richtlijn farmacogenetica van de beroepsorganisatie voor apothekers (KNMP), september 2022.
CYP2C9 PM ANDERS	Siponimod	Yes	Yes	Poor Metabolism	#Voorspelde invloed van je DNA#: Hoe siponimod door het lichaam wordt verwerkt, verschilt per persoon. Dit wordt onder andere bepaald door je DNA. Uit jouw genen blijkt dat siponimod veel langzamer dan gemiddeld wordt verwerkt door je lichaam. De normale dosering kan hierdoor leiden tot een hogere kans op bijwerkingen. Je hebt mogelijk een ander medicijn nodig. Je (huis)arts of apotheker kan je meer vertellen over een alternatief medicijn.; #Advies#: Het is verstandig om de informatie in je Farmacogenetisch Paspoort te delen met je (huis)arts of apotheker. Die kan hiermee rekening houden als je siponimod gebruikt of in de toekomst voorgeschreven krijgt. Je (huis)arts of apotheker kijkt bij het voorschrijven van medicatie ook naar factoren als leeftijd, geslacht, en andere medicijnen die je gebruikt. Op basis van dat totaalplaatje wordt gekeken of siponimod en de standaarddosering de beste keuze zijn voor jou. Het is mogelijk dat je (huis)arts of apotheker al eerder heeft vastgesteld dat jouw medicijn en dosering voor jou geschikt zijn. Let op: pas nooit zelf de dosering van je medicatie aan, en stop nooit zonder overleg met het gebruik van medicatie. Overleg altijd eerst met je (huis)arts of apotheker.; #Dit doet het medicijn#: Siponimod remt ontstekingen en vermindert de afweer van het lichaam tegen vreemde cellen. Siponimod wordt voorgeschreven bij multiple sclerose (MS) en kan ervoor zorgen dat MS minder snel erger wordt. Voor meer informatie over siponimod, kijk op: https://www.apotheek.nl/medicijnen/siponimod. Bron: Richtlijn farmacogenetica van de beroepsorganisatie voor apothekers (KNMP), september 2022.	#CYP2C9 PM ANDERS#: DNA is de drager van genetische informatie, en bepaalt daarmee welke erfelijke eigenschappen je van je voorouders erft. Hoe je lichaam op bepaalde medicijnen reageert, is ook deels erfelijk bepaald. Medicijnen worden in het lichaam verwerkt door verschillende enzymen en eiwitten. Enzymen zijn versnellers die chemische processen, zoals de activatie of afbraak van medicijnen, mogelijk maken. Een van deze enzymen is CYP2C9 (cytochroom P450, isoenzym 2C9). Dit enzym bevindt zich voornamelijk in de lever. De versie van het CYP2C9-gen die bij jou is vastgesteld, wordt in medische richtlijnen ingedeeld in een groep met de naam 'CYP2C9 PM ANDERS'. Je bent voor CYP2C9 een zogenaamde Poor Metabolizer (PM), wat wil zeggen dat jouw versie van het enzym CYP2C9 veel langzamer dan gemiddeld werkt. Dat betekent dat je lichaam medicijnen die door CYP2C9 worden verwerkt, veel langzamer dan gemiddeld verwerkt. Hierdoor is de kans groter dan gemiddeld dat die medicijnen niet goed (genoeg) werken of meer bijwerkingen dan gemiddeld veroorzaken. Bron: Richtlijn farmacogenetica van de beroepsorganisatie voor apothekers (KNMP), september 2022.
CYP2C9*1/*3	Siponimod	Yes	Yes	Intermediate Metabolism	#Voorspelde invloed van je DNA#: Hoe siponimod door het lichaam wordt verwerkt, verschilt per persoon. Dit wordt onder andere bepaald door je DNA. Uit jouw genen blijkt dat siponimod iets langzamer dan gemiddeld wordt verwerkt door je lichaam. De normale dosering kan hierdoor leiden tot een hogere kans op bijwerkingen. Je hebt mogelijk een lagere dosering nodig. Je (huis)arts of apotheker kan je meer vertellen over de juiste dosering.; #Advies#: Het is verstandig om de informatie in je Farmacogenetisch Paspoort te delen met je (huis)arts of apotheker. Die kan hiermee rekening houden als je siponimod gebruikt of in de toekomst voorgeschreven krijgt. Je (huis)arts of apotheker kijkt bij het voorschrijven van medicatie ook naar factoren als leeftijd, geslacht, en andere medicijnen die je gebruikt. Op basis van dat totaalplaatje wordt gekeken of siponimod en de standaarddosering de beste keuze zijn voor jou. Het is mogelijk dat je (huis)arts of apotheker al eerder heeft vastgesteld dat jouw medicijn en dosering voor jou geschikt zijn. Let op: pas nooit zelf de dosering van je medicatie aan, en stop nooit zonder overleg met het gebruik van medicatie. Overleg altijd eerst met je (huis)arts of apotheker.; #Dit doet het medicijn#: Siponimod remt ontstekingen en vermindert de afweer van het lichaam tegen vreemde cellen. Siponimod wordt voorgeschreven bij multiple sclerose (MS) en kan ervoor zorgen dat MS minder snel erger wordt. Voor meer informatie over siponimod, kijk op: https://www.apotheek.nl/medicijnen/siponimod. Bron: Richtlijn farmacogenetica van de beroepsorganisatie voor apothekers (KNMP), september 2022.	#CYP2C9*1/*3#: DNA is de drager van genetische informatie, en bepaalt daarmee welke erfelijke eigenschappen je van je voorouders erft. Hoe je lichaam op bepaalde medicijnen reageert, is ook deels erfelijk bepaald. Medicijnen worden in het lichaam verwerkt door verschillende enzymen en eiwitten. Enzymen zijn versnellers die chemische processen, zoals de activatie of afbraak van medicijnen, mogelijk maken. Een van deze enzymen is CYP2C9 (cytochroom P450, isoenzym 2C9). Dit enzym bevindt zich voornamelijk in de lever. De versie van het CYP2C9-gen die bij jou is vastgesteld, wordt in medische richtlijnen ingedeeld in een groep met de naam 'CYP2C9*1/*3'. Je bent voor CYP2C9 een zogenaamde Intermediate Metabolizer (IM), wat wil zeggen dat jouw versie van het enzym CYP2C9 iets langzamer dan gemiddeld werkt. Dat betekent dat je lichaam medicijnen die door CYP2C9 worden verwerkt, iets langzamer dan gemiddeld verwerkt. Hierdoor is de kans iets groter dan gemiddeld dat die medicijnen niet goed (genoeg) werken of meer bijwerkingen dan gemiddeld veroorzaken. Bron: Richtlijn farmacogenetica van de beroepsorganisatie voor apothekers (KNMP), september 2022.
CYP2C9*2/*3	Siponimod	Yes	Yes	Poor Metabolism	#Voorspelde invloed van je DNA#: Hoe siponimod door het lichaam wordt verwerkt, verschilt per persoon. Dit wordt onder andere bepaald door je DNA. Uit jouw genen blijkt dat siponimod veel langzamer dan gemiddeld wordt verwerkt door je lichaam. De normale dosering kan hierdoor leiden tot een hogere kans op bijwerkingen. Je hebt mogelijk een lagere dosering nodig. Je (huis)arts of apotheker kan je meer vertellen over de juiste dosering.; #Advies#: Het is verstandig om de informatie in je Farmacogenetisch Paspoort te delen met je (huis)arts of apotheker. Die kan hiermee rekening houden als je siponimod gebruikt of in de toekomst voorgeschreven krijgt. Je (huis)arts of apotheker kijkt bij het voorschrijven van medicatie ook naar factoren als leeftijd, geslacht, en andere medicijnen die je gebruikt. Op basis van dat totaalplaatje wordt gekeken of siponimod en de standaarddosering de beste keuze zijn voor jou. Het is mogelijk dat je (huis)arts of apotheker al eerder heeft vastgesteld dat jouw medicijn en dosering voor jou geschikt zijn. Let op: pas nooit zelf de dosering van je medicatie aan, en stop nooit zonder overleg met het gebruik van medicatie. Overleg altijd eerst met je (huis)arts of apotheker.; #Dit doet het medicijn#: Siponimod remt ontstekingen en vermindert de afweer van het lichaam tegen vreemde cellen. Siponimod wordt voorgeschreven bij multiple sclerose (MS) en kan ervoor zorgen dat MS minder snel erger wordt. Voor meer informatie over siponimod, kijk op: https://www.apotheek.nl/medicijnen/siponimod. Bron: Richtlijn farmacogenetica van de beroepsorganisatie voor apothekers (KNMP), september 2022.	#CYP2C9*2/*3#: DNA is de drager van genetische informatie, en bepaalt daarmee welke erfelijke eigenschappen je van je voorouders erft. Hoe je lichaam op bepaalde medicijnen reageert, is ook deels erfelijk bepaald. Medicijnen worden in het lichaam verwerkt door verschillende enzymen en eiwitten. Enzymen zijn versnellers die chemische processen, zoals de activatie of afbraak van medicijnen, mogelijk maken. Een van deze enzymen is CYP2C9 (cytochroom P450, isoenzym 2C9). Dit enzym bevindt zich voornamelijk in de lever. De versie van het CYP2C9-gen die bij jou is vastgesteld, wordt in medische richtlijnen ingedeeld in een groep met de naam 'CYP2C9*2/*3'. Je bent voor CYP2C9 een zogenaamde Poor Metabolizer (PM), wat wil zeggen dat jouw versie van het enzym CYP2C9 veel langzamer dan gemiddeld werkt. Dat betekent dat je lichaam medicijnen die door CYP2C9 worden verwerkt, veel langzamer dan gemiddeld verwerkt. Hierdoor is de kans groter dan gemiddeld dat die medicijnen niet goed (genoeg) werken of meer bijwerkingen dan gemiddeld veroorzaken. Bron: Richtlijn farmacogenetica van de beroepsorganisatie voor apothekers (KNMP), september 2022.
CYP2C9*3/*3	Siponimod	Yes	Yes	Poor Metabolism	#Voorspelde invloed van je DNA#: Hoe siponimod door het lichaam wordt verwerkt, verschilt per persoon. Dit wordt onder andere bepaald door je DNA. Uit jouw genen blijkt dat siponimod veel langzamer dan gemiddeld wordt verwerkt door je lichaam. De normale dosering kan hierdoor leiden tot een hogere kans op bijwerkingen. Je hebt mogelijk een ander medicijn nodig. Je (huis)arts of apotheker kan je meer vertellen over een alternatief medicijn.; #Advies#: Het is verstandig om de informatie in je Farmacogenetisch Paspoort te delen met je (huis)arts of apotheker. Die kan hiermee rekening houden als je siponimod gebruikt of in de toekomst voorgeschreven krijgt. Je (huis)arts of apotheker kijkt bij het voorschrijven van medicatie ook naar factoren als leeftijd, geslacht, en andere medicijnen die je gebruikt. Op basis van dat totaalplaatje wordt gekeken of siponimod en de standaarddosering de beste keuze zijn voor jou. Het is mogelijk dat je (huis)arts of apotheker al eerder heeft vastgesteld dat jouw medicijn en dosering voor jou geschikt zijn. Let op: pas nooit zelf de dosering van je medicatie aan, en stop nooit zonder overleg met het gebruik van medicatie. Overleg altijd eerst met je (huis)arts of apotheker.; #Dit doet het medicijn#: Siponimod remt ontstekingen en vermindert de afweer van het lichaam tegen vreemde cellen. Siponimod wordt voorgeschreven bij multiple sclerose (MS) en kan ervoor zorgen dat MS minder snel erger wordt. Voor meer informatie over siponimod, kijk op: https://www.apotheek.nl/medicijnen/siponimod. Bron: Richtlijn farmacogenetica van de beroepsorganisatie voor apothekers (KNMP), september 2022.	#CYP2C9*3/*3#: DNA is de drager van genetische informatie, en bepaalt daarmee welke erfelijke eigenschappen je van je voorouders erft. Hoe je lichaam op bepaalde medicijnen reageert, is ook deels erfelijk bepaald. Medicijnen worden in het lichaam verwerkt door verschillende enzymen en eiwitten. Enzymen zijn versnellers die chemische processen, zoals de activatie of afbraak van medicijnen, mogelijk maken. Een van deze enzymen is CYP2C9 (cytochroom P450, isoenzym 2C9). Dit enzym bevindt zich voornamelijk in de lever. De versie van het CYP2C9-gen die bij jou is vastgesteld, wordt in medische richtlijnen ingedeeld in een groep met de naam 'CYP2C9*3/*3'. Je bent voor CYP2C9 een zogenaamde Poor Metabolizer (PM), wat wil zeggen dat jouw versie van het enzym CYP2C9 veel langzamer dan gemiddeld werkt. Dat betekent dat je lichaam medicijnen die door CYP2C9 worden verwerkt, veel langzamer dan gemiddeld verwerkt. Hierdoor is de kans groter dan gemiddeld dat die medicijnen niet goed (genoeg) werken of meer bijwerkingen dan gemiddeld veroorzaken. Bron: Richtlijn farmacogenetica van de beroepsorganisatie voor apothekers (KNMP), september 2022.
CYP3A5 non-expresser	Tacrolimus	Yes	No	Normal Metabolism	#Voorspelde invloed van je DNA#: Hoe tacrolimus door het lichaam wordt verwerkt, verschilt per persoon. Dit wordt onder andere bepaald door je DNA. Uit jouw genen blijkt dat tacrolimus met een gemiddelde snelheid wordt verwerkt door je lichaam. De normale dosering heeft bij jou waarschijnlijk voldoende effect. Ook heb je geen hogere kans op bijwerkingen dan normaal. Op basis van jouw genen is er geen reden om af te wijken van de normale dosering, en geen reden om een ander medicijn te kiezen.; #Dit doet het medicijn#: Tacrolimus vermindert de afweer van het lichaam tegen vreemde cellen. Tacrolimus wordt voorgeschreven na orgaantransplantaties en bij sommige ziekten waarbij de afweer per ongeluk het eigen lichaam aanvalt, zoals psoriasis. Ook wordt het soms voorgeschreven bij ernstige vormen van eczeem en andere huidaandoeningen. Voor meer informatie over tacrolimus, kijk op: https://www.apotheek.nl/medicijnen/tacrolimus. Bron: Richtlijn farmacogenetica van de beroepsorganisatie voor apothekers (KNMP), september 2022.	#CYP3A5 non-expresser#: DNA is de drager van genetische informatie, en bepaalt daarmee welke erfelijke eigenschappen je van je voorouders erft. Hoe je lichaam op bepaalde medicijnen reageert, is ook deels erfelijk bepaald. Medicijnen worden in het lichaam verwerkt door verschillende enzymen en eiwitten. Enzymen zijn versnellers die chemische processen, zoals de activatie of afbraak van medicijnen, mogelijk maken. Een van deze enzymen is CYP3A5 (cytochroom P450, isoenzym 3A5). Dit enzym bevindt zich voornamelijk in de lever. Bij jou is de (in Europa) meestvoorkomende versie van het CYP3A5-gen vastgesteld, die in medische richtlijnen 'CYP3A5 non-expresser' wordt genoemd. Deze versie zorgt ervoor dat het enzym CYP3A5 niet wordt aangemaakt en daar is de standaarddosering van medicijnen in Nederland op afgestemd. Dat betekent dus dat je lichaam medicijnen die door CYP3A5 worden verwerkt, met een gemiddelde snelheid verwerkt: namelijk, met behulp van andere enzymen dan CYP3A5. Hierdoor is je kans op bijwerkingen niet groter dan gemiddeld. Ook heeft de standaarddosering voor jou waarschijnlijk voldoende effect. Bron: Richtlijn farmacogenetica van de beroepsorganisatie voor apothekers (KNMP), september 2022.
CYP3A5 heterozygote expresser	Tacrolimus	Yes	Yes	UM	#Voorspelde invloed van je DNA#: Hoe tacrolimus door het lichaam wordt verwerkt, verschilt per persoon. Dit wordt onder andere bepaald door je DNA. Uit jouw genen blijkt dat tacrolimus veel sneller dan gemiddeld wordt verwerkt door je lichaam. De normale dosering kan hierdoor onvoldoende effect hebben. Je hebt mogelijk een hogere dosering nodig. Je (huis)arts of apotheker kan je meer vertellen over de juiste dosering.; #Advies#: Het is verstandig om de informatie in je Farmacogenetisch Paspoort te delen met je (huis)arts of apotheker. Die kan hiermee rekening houden als je tacrolimus gebruikt of in de toekomst voorgeschreven krijgt. Je (huis)arts of apotheker kijkt bij het voorschrijven van medicatie ook naar factoren als leeftijd, geslacht, en andere medicijnen die je gebruikt. Op basis van dat totaalplaatje wordt gekeken of tacrolimus en de standaarddosering de beste keuze zijn voor jou. Het is mogelijk dat je (huis)arts of apotheker al eerder heeft vastgesteld dat jouw medicijn en dosering voor jou geschikt zijn. Let op: pas nooit zelf de dosering van je medicatie aan, en stop nooit zonder overleg met het gebruik van medicatie. Overleg altijd eerst met je (huis)arts of apotheker.; #Dit doet het medicijn#: Tacrolimus vermindert de afweer van het lichaam tegen vreemde cellen. Tacrolimus wordt voorgeschreven na orgaantransplantaties en bij sommige ziekten waarbij de afweer per ongeluk het eigen lichaam aanvalt, zoals psoriasis. Ook wordt het soms voorgeschreven bij ernstige vormen van eczeem en andere huidaandoeningen. Voor meer informatie over tacrolimus, kijk op: https://www.apotheek.nl/medicijnen/tacrolimus. Bron: Richtlijn farmacogenetica van de beroepsorganisatie voor apothekers (KNMP), september 2022.	#CYP3A5 heterozygote expresser#: DNA is de drager van genetische informatie, en bepaalt daarmee welke erfelijke eigenschappen je van je voorouders erft. Hoe je lichaam op bepaalde medicijnen reageert, is ook deels erfelijk bepaald. Medicijnen worden in het lichaam verwerkt door verschillende enzymen en eiwitten. Enzymen zijn versnellers die chemische processen, zoals de activatie of afbraak van medicijnen, mogelijk maken. Een van deze enzymen is CYP3A5 (cytochroom P450, isoenzym 3A5). Dit enzym bevindt zich voornamelijk in de lever. Bij jou is een (in Europa) minder vaak voorkomende versie van het CYP3A5-gen vastgesteld, die in medische richtlijnen 'CYP3A5 heterozygote expresser' wordt genoemd. Bij de gemiddelde Europeaan wordt het enzym CYP3A5 niet aangemaakt, bij jou is dat wel het geval. Dat betekent dat je lichaam medicijnen die door CYP3A5 worden verwerkt, sneller dan gemiddeld verwerkt. Hierdoor is de kans groter dan gemiddeld dat de standaarddosering van die medicijnen onvoldoende werkt. Bron: Richtlijn farmacogenetica van de beroepsorganisatie voor apothekers (KNMP), september 2022.
CYP3A5 homozygote expresser	Tacrolimus	Yes	Yes	UM	#Voorspelde invloed van je DNA#: Hoe tacrolimus door het lichaam wordt verwerkt, verschilt per persoon. Dit wordt onder andere bepaald door je DNA. Uit jouw genen blijkt dat tacrolimus veel sneller dan gemiddeld wordt verwerkt door je lichaam. De normale dosering kan hierdoor onvoldoende effect hebben. Je hebt mogelijk een hogere dosering nodig. Je (huis)arts of apotheker kan je meer vertellen over de juiste dosering.; #Advies#: Het is verstandig om de informatie in je Farmacogenetisch Paspoort te delen met je (huis)arts of apotheker. Die kan hiermee rekening houden als je tacrolimus gebruikt of in de toekomst voorgeschreven krijgt. Je (huis)arts of apotheker kijkt bij het voorschrijven van medicatie ook naar factoren als leeftijd, geslacht, en andere medicijnen die je gebruikt. Op basis van dat totaalplaatje wordt gekeken of tacrolimus en de standaarddosering de beste keuze zijn voor jou. Het is mogelijk dat je (huis)arts of apotheker al eerder heeft vastgesteld dat jouw medicijn en dosering voor jou geschikt zijn. Let op: pas nooit zelf de dosering van je medicatie aan, en stop nooit zonder overleg met het gebruik van medicatie. Overleg altijd eerst met je (huis)arts of apotheker.; #Dit doet het medicijn#: Tacrolimus vermindert de afweer van het lichaam tegen vreemde cellen. Tacrolimus wordt voorgeschreven na orgaantransplantaties en bij sommige ziekten waarbij de afweer per ongeluk het eigen lichaam aanvalt, zoals psoriasis. Ook wordt het soms voorgeschreven bij ernstige vormen van eczeem en andere huidaandoeningen. Voor meer informatie over tacrolimus, kijk op: https://www.apotheek.nl/medicijnen/tacrolimus. Bron: Richtlijn farmacogenetica van de beroepsorganisatie voor apothekers (KNMP), september 2022.	#CYP3A5 homozygote expresser#: DNA is de drager van genetische informatie, en bepaalt daarmee welke erfelijke eigenschappen je van je voorouders erft. Hoe je lichaam op bepaalde medicijnen reageert, is ook deels erfelijk bepaald. Medicijnen worden in het lichaam verwerkt door verschillende enzymen en eiwitten. Enzymen zijn versnellers die chemische processen, zoals de activatie of afbraak van medicijnen, mogelijk maken. Een van deze enzymen is CYP3A5 (cytochroom P450, isoenzym 3A5). Dit enzym bevindt zich voornamelijk in de lever. Bij jou is een (in Europa) minder vaak voorkomende versie van het CYP3A5-gen vastgesteld, die in medische richtlijnen 'CYP3A5 homozygote expresser' wordt genoemd. Bij de gemiddelde Europeaan wordt het enzym CYP3A5 niet aangemaakt, bij jou is dat wel het geval. Dat betekent dat je lichaam medicijnen die door CYP3A5 worden verwerkt, sneller dan gemiddeld verwerkt. Hierdoor is de kans groter dan gemiddeld dat de standaarddosering van die medicijnen onvoldoende werkt. Bron: Richtlijn farmacogenetica van de beroepsorganisatie voor apothekers (KNMP), september 2022.
CYP2D6 NM	Tamoxifen	Yes	No	Normal Metabolism	#Voorspelde invloed van je DNA#: Hoe tamoxifen door het lichaam wordt verwerkt, verschilt per persoon. Dit wordt onder andere bepaald door je DNA. Uit jouw genen blijkt dat tamoxifen met een gemiddelde snelheid wordt verwerkt door je lichaam. De normale dosering heeft bij jou waarschijnlijk voldoende effect. Ook heb je geen hogere kans op bijwerkingen dan normaal. Op basis van jouw genen is er geen reden om af te wijken van de normale dosering, en geen reden om een ander medicijn te kiezen.; #Dit doet het medicijn#: Tamoxifen is een antihormoon. Het remt de groei van bepaalde tumoren en vermindert de zwelling van borstklieren. Tamoxifen wordt voorgeschreven bij borstkanker en het voorkomen van borstkanker, en bij borstpijn tijdens het ongesteld zijn. Ook wordt het soms voorgeschreven aan mannen om borstgroei te voorkomen, en aan vrouwen bij een verminderde vruchtbaarheid door PCOS. Voor meer informatie over tamoxifen, kijk op: https://www.apotheek.nl/medicijnen/tamoxifen. Bron: Richtlijn farmacogenetica van de beroepsorganisatie voor apothekers (KNMP), september 2022.	#CYP2D6 NM#: DNA is de drager van genetische informatie, en bepaalt daarmee welke erfelijke eigenschappen je van je voorouders erft. Hoe je lichaam op bepaalde medicijnen reageert, is ook deels erfelijk bepaald. Medicijnen worden in het lichaam verwerkt door verschillende enzymen en eiwitten. Enzymen zijn versnellers die chemische processen, zoals de activatie of afbraak van medicijnen, mogelijk maken. Een van deze enzymen is CYP2D6 (cytochroom P450, isoenzym 2D6). Dit enzym bevindt zich voornamelijk in de lever. De versie van het CYP2D6-gen die bij jou is vastgesteld, wordt in medische richtlijnen ingedeeld in een groep met de naam 'CYP2D6 NM'. Je bent voor CYP2D6 een zogenaamde Normal Metabolizer (NM), wat wil zeggen dat jouw versie van het enzym CYP2D6 met een gemiddelde snelheid werkt. Dat betekent dat je lichaam medicijnen die door CYP2D6 worden verwerkt, met een gemiddelde snelheid verwerkt. Hierdoor is je kans op bijwerkingen niet groter dan gemiddeld. Ook heeft de standaarddosering voor jou waarschijnlijk voldoende effect. Bron: Richtlijn farmacogenetica van de beroepsorganisatie voor apothekers (KNMP), september 2022.
CYP2D6 UM	Tamoxifen	Yes	No	UM	#Voorspelde invloed van je DNA#: Hoe tamoxifen door het lichaam wordt verwerkt, verschilt per persoon. Dit wordt onder andere bepaald door je DNA. Uit jouw genen blijkt dat tamoxifen veel sneller dan gemiddeld wordt verwerkt door je lichaam, maar de normale dosering heeft bij jou waarschijnlijk voldoende effect. Ook heb je geen hogere kans op bijwerkingen dan normaal. Op basis van jouw genen is er geen reden om af te wijken van de normale dosering, en geen reden om een ander medicijn te kiezen.; #Dit doet het medicijn#: Tamoxifen is een antihormoon. Het remt de groei van bepaalde tumoren en vermindert de zwelling van borstklieren. Tamoxifen wordt voorgeschreven bij borstkanker en het voorkomen van borstkanker, en bij borstpijn tijdens het ongesteld zijn. Ook wordt het soms voorgeschreven aan mannen om borstgroei te voorkomen, en aan vrouwen bij een verminderde vruchtbaarheid door PCOS. Voor meer informatie over tamoxifen, kijk op: https://www.apotheek.nl/medicijnen/tamoxifen. Bron: Richtlijn farmacogenetica van de beroepsorganisatie voor apothekers (KNMP), september 2022.	#CYP2D6 UM#: DNA is de drager van genetische informatie, en bepaalt daarmee welke erfelijke eigenschappen je van je voorouders erft. Hoe je lichaam op bepaalde medicijnen reageert, is ook deels erfelijk bepaald. Medicijnen worden in het lichaam verwerkt door verschillende enzymen en eiwitten. Enzymen zijn versnellers die chemische processen, zoals de activatie of afbraak van medicijnen, mogelijk maken. Een van deze enzymen is CYP2D6 (cytochroom P450, isoenzym 2D6). Dit enzym bevindt zich voornamelijk in de lever. De versie van het CYP2D6-gen die bij jou is vastgesteld, wordt in medische richtlijnen ingedeeld in een groep met de naam 'CYP2D6 UM'. Je bent voor CYP2D6 een zogenaamde Ultrarapid Metabolizer (UM), wat wil zeggen dat jouw versie van het enzym CYP2D6 veel sneller dan gemiddeld werkt. Dat betekent dat je lichaam medicijnen die door CYP2D6 worden verwerkt, veel sneller dan gemiddeld verwerkt. Hierdoor is de kans groter dan gemiddeld dat die medicijnen niet goed (genoeg) werken of meer bijwerkingen dan gemiddeld veroorzaken. Bron: Richtlijn farmacogenetica van de beroepsorganisatie voor apothekers (KNMP), september 2022.
CYP2D6 IM	Tamoxifen	Yes	Yes	Intermediate Metabolism	#Voorspelde invloed van je DNA#: Hoe tamoxifen door het lichaam wordt verwerkt, verschilt per persoon. Dit wordt onder andere bepaald door je DNA. Uit jouw genen blijkt dat tamoxifen iets langzamer dan gemiddeld wordt verwerkt door je lichaam. De normale dosering kan hierdoor onvoldoende effect hebben. Je hebt mogelijk een ander medicijn nodig, of een hogere dosering. Je (huis)arts of apotheker kan je meer vertellen over de juiste dosering en het juiste medicijn.; #Advies#: Het is verstandig om de informatie in je Farmacogenetisch Paspoort te delen met je (huis)arts of apotheker. Die kan hiermee rekening houden als je tamoxifen gebruikt of in de toekomst voorgeschreven krijgt. Je (huis)arts of apotheker kijkt bij het voorschrijven van medicatie ook naar factoren als leeftijd, geslacht, en andere medicijnen die je gebruikt. Op basis van dat totaalplaatje wordt gekeken of tamoxifen en de standaarddosering de beste keuze zijn voor jou. Het is mogelijk dat je (huis)arts of apotheker al eerder heeft vastgesteld dat jouw medicijn en dosering voor jou geschikt zijn. Let op: pas nooit zelf de dosering van je medicatie aan, en stop nooit zonder overleg met het gebruik van medicatie. Overleg altijd eerst met je (huis)arts of apotheker.; #Dit doet het medicijn#: Tamoxifen is een antihormoon. Het remt de groei van bepaalde tumoren en vermindert de zwelling van borstklieren. Tamoxifen wordt voorgeschreven bij borstkanker en het voorkomen van borstkanker, en bij borstpijn tijdens het ongesteld zijn. Ook wordt het soms voorgeschreven aan mannen om borstgroei te voorkomen, en aan vrouwen bij een verminderde vruchtbaarheid door PCOS. Voor meer informatie over tamoxifen, kijk op: https://www.apotheek.nl/medicijnen/tamoxifen. Bron: Richtlijn farmacogenetica van de beroepsorganisatie voor apothekers (KNMP), september 2022.	#CYP2D6 IM#: DNA is de drager van genetische informatie, en bepaalt daarmee welke erfelijke eigenschappen je van je voorouders erft. Hoe je lichaam op bepaalde medicijnen reageert, is ook deels erfelijk bepaald. Medicijnen worden in het lichaam verwerkt door verschillende enzymen en eiwitten. Enzymen zijn versnellers die chemische processen, zoals de activatie of afbraak van medicijnen, mogelijk maken. Een van deze enzymen is CYP2D6 (cytochroom P450, isoenzym 2D6). Dit enzym bevindt zich voornamelijk in de lever. De versie van het CYP2D6-gen die bij jou is vastgesteld, wordt in medische richtlijnen ingedeeld in een groep met de naam 'CYP2D6 IM'. Je bent voor CYP2D6 een zogenaamde Intermediate Metabolizer (IM), wat wil zeggen dat jouw versie van het enzym CYP2D6 iets langzamer dan gemiddeld werkt. Dat betekent dat je lichaam medicijnen die door CYP2D6 worden verwerkt, iets langzamer dan gemiddeld verwerkt. Hierdoor is de kans iets groter dan gemiddeld dat die medicijnen niet goed (genoeg) werken of meer bijwerkingen dan gemiddeld veroorzaken. Bron: Richtlijn farmacogenetica van de beroepsorganisatie voor apothekers (KNMP), september 2022.
CYP2D6 PM	Tamoxifen	Yes	Yes	Poor Metabolism	#Voorspelde invloed van je DNA#: Hoe tamoxifen door het lichaam wordt verwerkt, verschilt per persoon. Dit wordt onder andere bepaald door je DNA. Uit jouw genen blijkt dat tamoxifen veel langzamer dan gemiddeld wordt verwerkt door je lichaam. De normale dosering kan hierdoor onvoldoende effect hebben. Je hebt mogelijk een ander medicijn nodig, of een hogere dosering. Je (huis)arts of apotheker kan je meer vertellen over de juiste dosering en het juiste medicijn.; #Advies#: Het is verstandig om de informatie in je Farmacogenetisch Paspoort te delen met je (huis)arts of apotheker. Die kan hiermee rekening houden als je tamoxifen gebruikt of in de toekomst voorgeschreven krijgt. Je (huis)arts of apotheker kijkt bij het voorschrijven van medicatie ook naar factoren als leeftijd, geslacht, en andere medicijnen die je gebruikt. Op basis van dat totaalplaatje wordt gekeken of tamoxifen en de standaarddosering de beste keuze zijn voor jou. Het is mogelijk dat je (huis)arts of apotheker al eerder heeft vastgesteld dat jouw medicijn en dosering voor jou geschikt zijn. Let op: pas nooit zelf de dosering van je medicatie aan, en stop nooit zonder overleg met het gebruik van medicatie. Overleg altijd eerst met je (huis)arts of apotheker.; #Dit doet het medicijn#: Tamoxifen is een antihormoon. Het remt de groei van bepaalde tumoren en vermindert de zwelling van borstklieren. Tamoxifen wordt voorgeschreven bij borstkanker en het voorkomen van borstkanker, en bij borstpijn tijdens het ongesteld zijn. Ook wordt het soms voorgeschreven aan mannen om borstgroei te voorkomen, en aan vrouwen bij een verminderde vruchtbaarheid door PCOS. Voor meer informatie over tamoxifen, kijk op: https://www.apotheek.nl/medicijnen/tamoxifen. Bron: Richtlijn farmacogenetica van de beroepsorganisatie voor apothekers (KNMP), september 2022.	#CYP2D6 PM#: DNA is de drager van genetische informatie, en bepaalt daarmee welke erfelijke eigenschappen je van je voorouders erft. Hoe je lichaam op bepaalde medicijnen reageert, is ook deels erfelijk bepaald. Medicijnen worden in het lichaam verwerkt door verschillende enzymen en eiwitten. Enzymen zijn versnellers die chemische processen, zoals de activatie of afbraak van medicijnen, mogelijk maken. Een van deze enzymen is CYP2D6 (cytochroom P450, isoenzym 2D6). Dit enzym bevindt zich voornamelijk in de lever. De versie van het CYP2D6-gen die bij jou is vastgesteld, wordt in medische richtlijnen ingedeeld in een groep met de naam 'CYP2D6 PM'. Je bent voor CYP2D6 een zogenaamde Poor Metabolizer (PM), wat wil zeggen dat jouw versie van het enzym CYP2D6 veel langzamer dan gemiddeld werkt. Dat betekent dat je lichaam medicijnen die door CYP2D6 worden verwerkt, veel langzamer dan gemiddeld verwerkt. Hierdoor is de kans groter dan gemiddeld dat die medicijnen niet goed (genoeg) werken of meer bijwerkingen dan gemiddeld veroorzaken. Bron: Richtlijn farmacogenetica van de beroepsorganisatie voor apothekers (KNMP), september 2022.
NUDT15 NM	Tioguanine	Yes	No	Normal Metabolism	#Voorspelde invloed van je DNA#: Hoe tioguanine door het lichaam wordt verwerkt, verschilt per persoon. Dit wordt onder andere bepaald door je DNA. Uit jouw genen blijkt dat tioguanine met een gemiddelde snelheid wordt verwerkt door je lichaam. De normale dosering heeft bij jou waarschijnlijk voldoende effect. Ook heb je geen hogere kans op bijwerkingen dan normaal. Op basis van jouw genen is er geen reden om af te wijken van de normale dosering, en geen reden om een ander medicijn te kiezen.; #Dit doet het medicijn#: Tioguanine is een middel tegen kanker en vermindert de afweer van het lichaam tegen vreemde cellen. Tioguanine wordt voorgeschreven bij leukemie, als onderdeel van chemotherapie. Ook wordt het voorgeschreven bij bepaalde darmziekten. Voor meer informatie over tioguanine, kijk op: https://www.apotheek.nl/medicijnen/tioguanine. Bron: Richtlijn farmacogenetica van de beroepsorganisatie voor apothekers (KNMP), september 2022.	#NUDT15 NM#: DNA is de drager van genetische informatie, en bepaalt daarmee welke erfelijke eigenschappen je van je voorouders erft. Hoe je lichaam op bepaalde medicijnen reageert, is ook deels erfelijk bepaald. Medicijnen worden in het lichaam verwerkt door verschillende enzymen en eiwitten. Enzymen zijn versnellers die chemische processen, zoals de activatie of afbraak van medicijnen, mogelijk maken. Een van deze enzymen is NUDT15 (Nudix-hydrolase 15, ook bekend als MTH2). Dit enzym is betrokken bij de verwerking van enkele medicijnen. De versie van het NUDT15-gen die bij jou is vastgesteld, wordt in medische richtlijnen ingedeeld in een groep met de naam 'NUDT15 NM'. Je bent voor NUDT15 een zogenaamde Normal Metabolizer (NM), wat wil zeggen dat jouw versie van het enzym NUDT15 met een gemiddelde snelheid werkt. Dat betekent dat je lichaam medicijnen die door NUDT15 worden verwerkt, met een gemiddelde snelheid verwerkt. Hierdoor is je kans op bijwerkingen niet groter dan gemiddeld. Ook heeft de standaarddosering voor jou waarschijnlijk voldoende effect. Bron: Richtlijn farmacogenetica van de beroepsorganisatie voor apothekers (KNMP), september 2022.
TPMT NM	Tioguanine	Yes	No	Normal Metabolism	#Voorspelde invloed van je DNA#: Hoe tioguanine door het lichaam wordt verwerkt, verschilt per persoon. Dit wordt onder andere bepaald door je DNA. Uit jouw genen blijkt dat tioguanine met een gemiddelde snelheid wordt verwerkt door je lichaam. De normale dosering heeft bij jou waarschijnlijk voldoende effect. Ook heb je geen hogere kans op bijwerkingen dan normaal. Op basis van jouw genen is er geen reden om af te wijken van de normale dosering, en geen reden om een ander medicijn te kiezen.; #Dit doet het medicijn#: Tioguanine is een middel tegen kanker en vermindert de afweer van het lichaam tegen vreemde cellen. Tioguanine wordt voorgeschreven bij leukemie, als onderdeel van chemotherapie. Ook wordt het voorgeschreven bij bepaalde darmziekten. Voor meer informatie over tioguanine, kijk op: https://www.apotheek.nl/medicijnen/tioguanine. Bron: Richtlijn farmacogenetica van de beroepsorganisatie voor apothekers (KNMP), september 2022.	#TPMT NM#: DNA is de drager van genetische informatie, en bepaalt daarmee welke erfelijke eigenschappen je van je voorouders erft. Hoe je lichaam op bepaalde medicijnen reageert, is ook deels erfelijk bepaald. Medicijnen worden in het lichaam verwerkt door verschillende enzymen en eiwitten. Enzymen zijn versnellers die chemische processen, zoals de activatie of afbraak van medicijnen, mogelijk maken. Een van deze enzymen is TPMT (thiopurine S-methyltransferase). Dit enzym is betrokken bij de verwerking van enkele medicijnen. De versie van het TPMT-gen die bij jou is vastgesteld, wordt in medische richtlijnen ingedeeld in een groep met de naam 'TPMT NM'. Je bent voor TPMT een zogenaamde Normal Metabolizer (NM), wat wil zeggen dat jouw versie van het enzym TPMT met een gemiddelde snelheid werkt. Dat betekent dat je lichaam medicijnen die door TPMT worden verwerkt, met een gemiddelde snelheid verwerkt. Hierdoor is je kans op bijwerkingen niet groter dan gemiddeld. Ook heeft de standaarddosering voor jou waarschijnlijk voldoende effect. Bron: Richtlijn farmacogenetica van de beroepsorganisatie voor apothekers (KNMP), september 2022.
NUDT15 IM	Tioguanine	Yes	Yes	Intermediate Metabolism	#Voorspelde invloed van je DNA#: Hoe tioguanine door het lichaam wordt verwerkt, verschilt per persoon. Dit wordt onder andere bepaald door je DNA. Uit jouw genen blijkt dat tioguanine iets langzamer dan gemiddeld wordt verwerkt door je lichaam. De normale dosering kan hierdoor leiden tot een hogere kans op bijwerkingen. Je hebt mogelijk een lagere dosering nodig. Je (huis)arts of apotheker kan je meer vertellen over de juiste dosering en het juiste medicijn.; #Advies#: Het is verstandig om de informatie in je Farmacogenetisch Paspoort te delen met je (huis)arts of apotheker. Die kan hiermee rekening houden als je tioguanine gebruikt of in de toekomst voorgeschreven krijgt. Je (huis)arts of apotheker kijkt bij het voorschrijven van medicatie ook naar factoren als leeftijd, geslacht, en andere medicijnen die je gebruikt. Op basis van dat totaalplaatje wordt gekeken of tioguanine en de standaarddosering de beste keuze zijn voor jou. Het is mogelijk dat je (huis)arts of apotheker al eerder heeft vastgesteld dat jouw medicijn en dosering voor jou geschikt zijn. Let op: pas nooit zelf de dosering van je medicatie aan, en stop nooit zonder overleg met het gebruik van medicatie. Overleg altijd eerst met je (huis)arts of apotheker.; #Dit doet het medicijn#: Tioguanine is een middel tegen kanker en vermindert de afweer van het lichaam tegen vreemde cellen. Tioguanine wordt voorgeschreven bij leukemie, als onderdeel van chemotherapie. Ook wordt het voorgeschreven bij bepaalde darmziekten. Voor meer informatie over tioguanine, kijk op: https://www.apotheek.nl/medicijnen/tioguanine. Bron: Richtlijn farmacogenetica van de beroepsorganisatie voor apothekers (KNMP), september 2022.	#NUDT15 IM#: DNA is de drager van genetische informatie, en bepaalt daarmee welke erfelijke eigenschappen je van je voorouders erft. Hoe je lichaam op bepaalde medicijnen reageert, is ook deels erfelijk bepaald. Medicijnen worden in het lichaam verwerkt door verschillende enzymen en eiwitten. Enzymen zijn versnellers die chemische processen, zoals de activatie of afbraak van medicijnen, mogelijk maken. Een van deze enzymen is NUDT15 (Nudix-hydrolase 15, ook bekend als MTH2). Dit enzym is betrokken bij de verwerking van enkele medicijnen. De versie van het NUDT15-gen die bij jou is vastgesteld, wordt in medische richtlijnen ingedeeld in een groep met de naam 'NUDT15 IM'. Je bent voor NUDT15 een zogenaamde Intermediate Metabolizer (IM), wat wil zeggen dat jouw versie van het enzym NUDT15 iets langzamer dan gemiddeld werkt. Dat betekent dat je lichaam medicijnen die door NUDT15 worden verwerkt, iets langzamer dan gemiddeld verwerkt. Hierdoor is de kans iets groter dan gemiddeld dat die medicijnen meer bijwerkingen dan gemiddeld veroorzaken. Bron: Richtlijn farmacogenetica van de beroepsorganisatie voor apothekers (KNMP), september 2022.
NUDT15 PM	Tioguanine	Yes	Yes	Poor Metabolism	#Voorspelde invloed van je DNA#: Hoe tioguanine door het lichaam wordt verwerkt, verschilt per persoon. Dit wordt onder andere bepaald door je DNA. Uit jouw genen blijkt dat tioguanine veel langzamer dan gemiddeld wordt verwerkt door je lichaam. De normale dosering kan hierdoor leiden tot een hogere kans op bijwerkingen. Een ander medicijn werkt mogelijk beter. Is een ander medicijn niet mogelijk? Dan heb je een lagere dosering van tioguanine nodig. Je (huis)arts of apotheker kan je meer vertellen over de juiste dosering en het juiste medicijn.; #Advies#: Het is verstandig om de informatie in je Farmacogenetisch Paspoort te delen met je (huis)arts of apotheker. Die kan hiermee rekening houden als je tioguanine gebruikt of in de toekomst voorgeschreven krijgt. Je (huis)arts of apotheker kijkt bij het voorschrijven van medicatie ook naar factoren als leeftijd, geslacht, en andere medicijnen die je gebruikt. Op basis van dat totaalplaatje wordt gekeken of tioguanine en de standaarddosering de beste keuze zijn voor jou. Het is mogelijk dat je (huis)arts of apotheker al eerder heeft vastgesteld dat jouw medicijn en dosering voor jou geschikt zijn. Let op: pas nooit zelf de dosering van je medicatie aan, en stop nooit zonder overleg met het gebruik van medicatie. Overleg altijd eerst met je (huis)arts of apotheker.; #Dit doet het medicijn#: Tioguanine is een middel tegen kanker en vermindert de afweer van het lichaam tegen vreemde cellen. Tioguanine wordt voorgeschreven bij leukemie, als onderdeel van chemotherapie. Ook wordt het voorgeschreven bij bepaalde darmziekten. Voor meer informatie over tioguanine, kijk op: https://www.apotheek.nl/medicijnen/tioguanine. Bron: Richtlijn farmacogenetica van de beroepsorganisatie voor apothekers (KNMP), september 2022.	#NUDT15 PM#: DNA is de drager van genetische informatie, en bepaalt daarmee welke erfelijke eigenschappen je van je voorouders erft. Hoe je lichaam op bepaalde medicijnen reageert, is ook deels erfelijk bepaald. Medicijnen worden in het lichaam verwerkt door verschillende enzymen en eiwitten. Enzymen zijn versnellers die chemische processen, zoals de activatie of afbraak van medicijnen, mogelijk maken. Een van deze enzymen is NUDT15 (Nudix-hydrolase 15, ook bekend als MTH2). Dit enzym is betrokken bij de verwerking van enkele medicijnen. De versie van het NUDT15-gen die bij jou is vastgesteld, wordt in medische richtlijnen ingedeeld in een groep met de naam 'NUDT15 PM'. Je bent voor NUDT15 een zogenaamde Poor Metabolizer (PM), wat wil zeggen dat jouw versie van het enzym NUDT15 veel langzamer dan gemiddeld werkt. Dat betekent dat je lichaam medicijnen die door NUDT15 worden verwerkt, veel langzamer dan gemiddeld verwerkt. Hierdoor is de kans groter dan gemiddeld dat die medicijnen meer bijwerkingen dan gemiddeld veroorzaken. Bron: Richtlijn farmacogenetica van de beroepsorganisatie voor apothekers (KNMP), september 2022.
TPMT IM	Tioguanine	Yes	Yes	Intermediate Metabolism	#Voorspelde invloed van je DNA#: Hoe tioguanine door het lichaam wordt verwerkt, verschilt per persoon. Dit wordt onder andere bepaald door je DNA. Uit jouw genen blijkt dat tioguanine iets langzamer dan gemiddeld wordt verwerkt door je lichaam. De normale dosering kan hierdoor leiden tot een hogere kans op bijwerkingen. Je hebt mogelijk een lagere dosering nodig. Je (huis)arts of apotheker kan je meer vertellen over de juiste dosering en het juiste medicijn.; #Advies#: Het is verstandig om de informatie in je Farmacogenetisch Paspoort te delen met je (huis)arts of apotheker. Die kan hiermee rekening houden als je tioguanine gebruikt of in de toekomst voorgeschreven krijgt. Je (huis)arts of apotheker kijkt bij het voorschrijven van medicatie ook naar factoren als leeftijd, geslacht, en andere medicijnen die je gebruikt. Op basis van dat totaalplaatje wordt gekeken of tioguanine en de standaarddosering de beste keuze zijn voor jou. Het is mogelijk dat je (huis)arts of apotheker al eerder heeft vastgesteld dat jouw medicijn en dosering voor jou geschikt zijn. Let op: pas nooit zelf de dosering van je medicatie aan, en stop nooit zonder overleg met het gebruik van medicatie. Overleg altijd eerst met je (huis)arts of apotheker.; #Dit doet het medicijn#: Tioguanine is een middel tegen kanker en vermindert de afweer van het lichaam tegen vreemde cellen. Tioguanine wordt voorgeschreven bij leukemie, als onderdeel van chemotherapie. Ook wordt het voorgeschreven bij bepaalde darmziekten. Voor meer informatie over tioguanine, kijk op: https://www.apotheek.nl/medicijnen/tioguanine. Bron: Richtlijn farmacogenetica van de beroepsorganisatie voor apothekers (KNMP), september 2022.	#TPMT IM#: DNA is de drager van genetische informatie, en bepaalt daarmee welke erfelijke eigenschappen je van je voorouders erft. Hoe je lichaam op bepaalde medicijnen reageert, is ook deels erfelijk bepaald. Medicijnen worden in het lichaam verwerkt door verschillende enzymen en eiwitten. Enzymen zijn versnellers die chemische processen, zoals de activatie of afbraak van medicijnen, mogelijk maken. Een van deze enzymen is TPMT (thiopurine S-methyltransferase). Dit enzym is betrokken bij de verwerking van enkele medicijnen. De versie van het TPMT-gen die bij jou is vastgesteld, wordt in medische richtlijnen ingedeeld in een groep met de naam 'TPMT IM'. Je bent voor TPMT een zogenaamde Intermediate Metabolizer (IM), wat wil zeggen dat jouw versie van het enzym TPMT iets langzamer dan gemiddeld werkt. Dat betekent dat je lichaam medicijnen die door TPMT worden verwerkt, iets langzamer dan gemiddeld verwerkt. Hierdoor is de kans iets groter dan gemiddeld dat die medicijnen meer bijwerkingen dan gemiddeld veroorzaken. Bron: Richtlijn farmacogenetica van de beroepsorganisatie voor apothekers (KNMP), september 2022.
TPMT PM	Tioguanine	Yes	Yes	Poor Metabolism	#Voorspelde invloed van je DNA#: Hoe tioguanine door het lichaam wordt verwerkt, verschilt per persoon. Dit wordt onder andere bepaald door je DNA. Uit jouw genen blijkt dat tioguanine veel langzamer dan gemiddeld wordt verwerkt door je lichaam. De normale dosering kan hierdoor leiden tot een hogere kans op bijwerkingen. Een ander medicijn werkt mogelijk beter. Is een ander medicijn niet mogelijk? Dan heb je een lagere dosering van tioguanine nodig. Je (huis)arts of apotheker kan je meer vertellen over de juiste dosering en het juiste medicijn.; #Advies#: Het is verstandig om de informatie in je Farmacogenetisch Paspoort te delen met je (huis)arts of apotheker. Die kan hiermee rekening houden als je tioguanine gebruikt of in de toekomst voorgeschreven krijgt. Je (huis)arts of apotheker kijkt bij het voorschrijven van medicatie ook naar factoren als leeftijd, geslacht, en andere medicijnen die je gebruikt. Op basis van dat totaalplaatje wordt gekeken of tioguanine en de standaarddosering de beste keuze zijn voor jou. Het is mogelijk dat je (huis)arts of apotheker al eerder heeft vastgesteld dat jouw medicijn en dosering voor jou geschikt zijn. Let op: pas nooit zelf de dosering van je medicatie aan, en stop nooit zonder overleg met het gebruik van medicatie. Overleg altijd eerst met je (huis)arts of apotheker.; #Dit doet het medicijn#: Tioguanine is een middel tegen kanker en vermindert de afweer van het lichaam tegen vreemde cellen. Tioguanine wordt voorgeschreven bij leukemie, als onderdeel van chemotherapie. Ook wordt het voorgeschreven bij bepaalde darmziekten. Voor meer informatie over tioguanine, kijk op: https://www.apotheek.nl/medicijnen/tioguanine. Bron: Richtlijn farmacogenetica van de beroepsorganisatie voor apothekers (KNMP), september 2022.	#TPMT PM#: DNA is de drager van genetische informatie, en bepaalt daarmee welke erfelijke eigenschappen je van je voorouders erft. Hoe je lichaam op bepaalde medicijnen reageert, is ook deels erfelijk bepaald. Medicijnen worden in het lichaam verwerkt door verschillende enzymen en eiwitten. Enzymen zijn versnellers die chemische processen, zoals de activatie of afbraak van medicijnen, mogelijk maken. Een van deze enzymen is TPMT (thiopurine S-methyltransferase). Dit enzym is betrokken bij de verwerking van enkele medicijnen. De versie van het TPMT-gen die bij jou is vastgesteld, wordt in medische richtlijnen ingedeeld in een groep met de naam 'TPMT PM'. Je bent voor TPMT een zogenaamde Poor Metabolizer (PM), wat wil zeggen dat jouw versie van het enzym TPMT veel langzamer dan gemiddeld werkt. Dat betekent dat je lichaam medicijnen die door TPMT worden verwerkt, veel langzamer dan gemiddeld verwerkt. Hierdoor is de kans groter dan gemiddeld dat die medicijnen meer bijwerkingen dan gemiddeld veroorzaken. Bron: Richtlijn farmacogenetica van de beroepsorganisatie voor apothekers (KNMP), september 2022.
CYP2C9 IM ANDERS	Tolbutamide	Yes	No	Intermediate Metabolism	#Voorspelde invloed van je DNA#: Hoe tolbutamide door het lichaam wordt verwerkt, verschilt per persoon. Dit wordt onder andere bepaald door je DNA. Uit jouw genen blijkt dat tolbutamide iets langzamer dan gemiddeld wordt verwerkt door je lichaam, maar de normale dosering heeft bij jou waarschijnlijk voldoende effect. Ook heb je geen hogere kans op bijwerkingen dan normaal. Op basis van jouw genen is er geen reden om af te wijken van de normale dosering, en geen reden om een ander medicijn te kiezen.; #Dit doet het medicijn#: Tolbutamide verlaagt de hoeveelheid suiker in het bloed. Tolbutamide wordt voorgeschreven bij diabetes mellitus (suikerziekte) type 2, als een verbeterde leefstijl en andere medicatie de hoeveelheid suiker in het bloed onvoldoende verlagen. Voor meer informatie over tolbutamide, kijk op: https://www.apotheek.nl/medicijnen/tolbutamide. Bron: Richtlijn farmacogenetica van de beroepsorganisatie voor apothekers (KNMP), september 2022.	#CYP2C9 IM ANDERS#: DNA is de drager van genetische informatie, en bepaalt daarmee welke erfelijke eigenschappen je van je voorouders erft. Hoe je lichaam op bepaalde medicijnen reageert, is ook deels erfelijk bepaald. Medicijnen worden in het lichaam verwerkt door verschillende enzymen en eiwitten. Enzymen zijn versnellers die chemische processen, zoals de activatie of afbraak van medicijnen, mogelijk maken. Een van deze enzymen is CYP2C9 (cytochroom P450, isoenzym 2C9). Dit enzym bevindt zich voornamelijk in de lever. De versie van het CYP2C9-gen die bij jou is vastgesteld, wordt in medische richtlijnen ingedeeld in een groep met de naam 'CYP2C9 IM ANDERS'. Je bent voor CYP2C9 een zogenaamde Intermediate Metabolizer (IM), wat wil zeggen dat jouw versie van het enzym CYP2C9 iets langzamer dan gemiddeld werkt. Dat betekent dat je lichaam medicijnen die door CYP2C9 worden verwerkt, iets langzamer dan gemiddeld verwerkt. Hierdoor is de kans iets groter dan gemiddeld dat die medicijnen niet goed (genoeg) werken of meer bijwerkingen dan gemiddeld veroorzaken. Bron: Richtlijn farmacogenetica van de beroepsorganisatie voor apothekers (KNMP), september 2022.
CYP2C9 NM	Tolbutamide	Yes	No	Normal Metabolism	#Voorspelde invloed van je DNA#: Hoe tolbutamide door het lichaam wordt verwerkt, verschilt per persoon. Dit wordt onder andere bepaald door je DNA. Uit jouw genen blijkt dat tolbutamide met een gemiddelde snelheid wordt verwerkt door je lichaam. De normale dosering heeft bij jou waarschijnlijk voldoende effect. Ook heb je geen hogere kans op bijwerkingen dan normaal. Op basis van jouw genen is er geen reden om af te wijken van de normale dosering, en geen reden om een ander medicijn te kiezen.; #Dit doet het medicijn#: Tolbutamide verlaagt de hoeveelheid suiker in het bloed. Tolbutamide wordt voorgeschreven bij diabetes mellitus (suikerziekte) type 2, als een verbeterde leefstijl en andere medicatie de hoeveelheid suiker in het bloed onvoldoende verlagen. Voor meer informatie over tolbutamide, kijk op: https://www.apotheek.nl/medicijnen/tolbutamide. Bron: Richtlijn farmacogenetica van de beroepsorganisatie voor apothekers (KNMP), september 2022.	#CYP2C9 NM#: DNA is de drager van genetische informatie, en bepaalt daarmee welke erfelijke eigenschappen je van je voorouders erft. Hoe je lichaam op bepaalde medicijnen reageert, is ook deels erfelijk bepaald. Medicijnen worden in het lichaam verwerkt door verschillende enzymen en eiwitten. Enzymen zijn versnellers die chemische processen, zoals de activatie of afbraak van medicijnen, mogelijk maken. Een van deze enzymen is CYP2C9 (cytochroom P450, isoenzym 2C9). Dit enzym bevindt zich voornamelijk in de lever. De versie van het CYP2C9-gen die bij jou is vastgesteld, wordt in medische richtlijnen ingedeeld in een groep met de naam 'CYP2C9 NM'. Je bent voor CYP2C9 een zogenaamde Normal Metabolizer (NM), wat wil zeggen dat jouw versie van het enzym CYP2C9 met een gemiddelde snelheid werkt. Dat betekent dat je lichaam medicijnen die door CYP2C9 worden verwerkt, met een gemiddelde snelheid verwerkt. Hierdoor is je kans op bijwerkingen niet groter dan gemiddeld. Ook heeft de standaarddosering voor jou waarschijnlijk voldoende effect. Bron: Richtlijn farmacogenetica van de beroepsorganisatie voor apothekers (KNMP), september 2022.
CYP2C9 PM ANDERS	Tolbutamide	Yes	No	Poor Metabolism	#Voorspelde invloed van je DNA#: Hoe tolbutamide door het lichaam wordt verwerkt, verschilt per persoon. Dit wordt onder andere bepaald door je DNA. Uit jouw genen blijkt dat tolbutamide veel langzamer dan gemiddeld wordt verwerkt door je lichaam, maar de normale dosering heeft bij jou waarschijnlijk voldoende effect. Ook heb je geen hogere kans op bijwerkingen dan normaal. Op basis van jouw genen is er geen reden om af te wijken van de normale dosering, en geen reden om een ander medicijn te kiezen.; #Dit doet het medicijn#: Tolbutamide verlaagt de hoeveelheid suiker in het bloed. Tolbutamide wordt voorgeschreven bij diabetes mellitus (suikerziekte) type 2, als een verbeterde leefstijl en andere medicatie de hoeveelheid suiker in het bloed onvoldoende verlagen. Voor meer informatie over tolbutamide, kijk op: https://www.apotheek.nl/medicijnen/tolbutamide. Bron: Richtlijn farmacogenetica van de beroepsorganisatie voor apothekers (KNMP), september 2022.	#CYP2C9 PM ANDERS#: DNA is de drager van genetische informatie, en bepaalt daarmee welke erfelijke eigenschappen je van je voorouders erft. Hoe je lichaam op bepaalde medicijnen reageert, is ook deels erfelijk bepaald. Medicijnen worden in het lichaam verwerkt door verschillende enzymen en eiwitten. Enzymen zijn versnellers die chemische processen, zoals de activatie of afbraak van medicijnen, mogelijk maken. Een van deze enzymen is CYP2C9 (cytochroom P450, isoenzym 2C9). Dit enzym bevindt zich voornamelijk in de lever. De versie van het CYP2C9-gen die bij jou is vastgesteld, wordt in medische richtlijnen ingedeeld in een groep met de naam 'CYP2C9 PM ANDERS'. Je bent voor CYP2C9 een zogenaamde Poor Metabolizer (PM), wat wil zeggen dat jouw versie van het enzym CYP2C9 veel langzamer dan gemiddeld werkt. Dat betekent dat je lichaam medicijnen die door CYP2C9 worden verwerkt, veel langzamer dan gemiddeld verwerkt. Hierdoor is de kans groter dan gemiddeld dat die medicijnen niet goed (genoeg) werken of meer bijwerkingen dan gemiddeld veroorzaken. Bron: Richtlijn farmacogenetica van de beroepsorganisatie voor apothekers (KNMP), september 2022.
CYP2C9*1/*2	Tolbutamide	Yes	No	Intermediate Metabolism	#Voorspelde invloed van je DNA#: Hoe tolbutamide door het lichaam wordt verwerkt, verschilt per persoon. Dit wordt onder andere bepaald door je DNA. Uit jouw genen blijkt dat tolbutamide iets langzamer dan gemiddeld wordt verwerkt door je lichaam, maar de normale dosering heeft bij jou waarschijnlijk voldoende effect. Ook heb je geen hogere kans op bijwerkingen dan normaal. Op basis van jouw genen is er geen reden om af te wijken van de normale dosering, en geen reden om een ander medicijn te kiezen.; #Dit doet het medicijn#: Tolbutamide verlaagt de hoeveelheid suiker in het bloed. Tolbutamide wordt voorgeschreven bij diabetes mellitus (suikerziekte) type 2, als een verbeterde leefstijl en andere medicatie de hoeveelheid suiker in het bloed onvoldoende verlagen. Voor meer informatie over tolbutamide, kijk op: https://www.apotheek.nl/medicijnen/tolbutamide. Bron: Richtlijn farmacogenetica van de beroepsorganisatie voor apothekers (KNMP), september 2022.	#CYP2C9*1/*2#: DNA is de drager van genetische informatie, en bepaalt daarmee welke erfelijke eigenschappen je van je voorouders erft. Hoe je lichaam op bepaalde medicijnen reageert, is ook deels erfelijk bepaald. Medicijnen worden in het lichaam verwerkt door verschillende enzymen en eiwitten. Enzymen zijn versnellers die chemische processen, zoals de activatie of afbraak van medicijnen, mogelijk maken. Een van deze enzymen is CYP2C9 (cytochroom P450, isoenzym 2C9). Dit enzym bevindt zich voornamelijk in de lever. De versie van het CYP2C9-gen die bij jou is vastgesteld, wordt in medische richtlijnen ingedeeld in een groep met de naam 'CYP2C9*1/*2'. Je bent voor CYP2C9 een zogenaamde Intermediate Metabolizer (IM), wat wil zeggen dat jouw versie van het enzym CYP2C9 iets langzamer dan gemiddeld werkt. Dat betekent dat je lichaam medicijnen die door CYP2C9 worden verwerkt, iets langzamer dan gemiddeld verwerkt. Hierdoor is de kans iets groter dan gemiddeld dat die medicijnen niet goed (genoeg) werken of meer bijwerkingen dan gemiddeld veroorzaken. Bron: Richtlijn farmacogenetica van de beroepsorganisatie voor apothekers (KNMP), september 2022.
CYP2C9*1/*3	Tolbutamide	Yes	No	Intermediate Metabolism	#Voorspelde invloed van je DNA#: Hoe tolbutamide door het lichaam wordt verwerkt, verschilt per persoon. Dit wordt onder andere bepaald door je DNA. Uit jouw genen blijkt dat tolbutamide iets langzamer dan gemiddeld wordt verwerkt door je lichaam, maar de normale dosering heeft bij jou waarschijnlijk voldoende effect. Ook heb je geen hogere kans op bijwerkingen dan normaal. Op basis van jouw genen is er geen reden om af te wijken van de normale dosering, en geen reden om een ander medicijn te kiezen.; #Dit doet het medicijn#: Tolbutamide verlaagt de hoeveelheid suiker in het bloed. Tolbutamide wordt voorgeschreven bij diabetes mellitus (suikerziekte) type 2, als een verbeterde leefstijl en andere medicatie de hoeveelheid suiker in het bloed onvoldoende verlagen. Voor meer informatie over tolbutamide, kijk op: https://www.apotheek.nl/medicijnen/tolbutamide. Bron: Richtlijn farmacogenetica van de beroepsorganisatie voor apothekers (KNMP), september 2022.	#CYP2C9*1/*3#: DNA is de drager van genetische informatie, en bepaalt daarmee welke erfelijke eigenschappen je van je voorouders erft. Hoe je lichaam op bepaalde medicijnen reageert, is ook deels erfelijk bepaald. Medicijnen worden in het lichaam verwerkt door verschillende enzymen en eiwitten. Enzymen zijn versnellers die chemische processen, zoals de activatie of afbraak van medicijnen, mogelijk maken. Een van deze enzymen is CYP2C9 (cytochroom P450, isoenzym 2C9). Dit enzym bevindt zich voornamelijk in de lever. De versie van het CYP2C9-gen die bij jou is vastgesteld, wordt in medische richtlijnen ingedeeld in een groep met de naam 'CYP2C9*1/*3'. Je bent voor CYP2C9 een zogenaamde Intermediate Metabolizer (IM), wat wil zeggen dat jouw versie van het enzym CYP2C9 iets langzamer dan gemiddeld werkt. Dat betekent dat je lichaam medicijnen die door CYP2C9 worden verwerkt, iets langzamer dan gemiddeld verwerkt. Hierdoor is de kans iets groter dan gemiddeld dat die medicijnen niet goed (genoeg) werken of meer bijwerkingen dan gemiddeld veroorzaken. Bron: Richtlijn farmacogenetica van de beroepsorganisatie voor apothekers (KNMP), september 2022.
CYP2C9*2/*2	Tolbutamide	Yes	No	Poor Metabolism	#Voorspelde invloed van je DNA#: Hoe tolbutamide door het lichaam wordt verwerkt, verschilt per persoon. Dit wordt onder andere bepaald door je DNA. Uit jouw genen blijkt dat tolbutamide veel langzamer dan gemiddeld wordt verwerkt door je lichaam, maar de normale dosering heeft bij jou waarschijnlijk voldoende effect. Ook heb je geen hogere kans op bijwerkingen dan normaal. Op basis van jouw genen is er geen reden om af te wijken van de normale dosering, en geen reden om een ander medicijn te kiezen.; #Dit doet het medicijn#: Tolbutamide verlaagt de hoeveelheid suiker in het bloed. Tolbutamide wordt voorgeschreven bij diabetes mellitus (suikerziekte) type 2, als een verbeterde leefstijl en andere medicatie de hoeveelheid suiker in het bloed onvoldoende verlagen. Voor meer informatie over tolbutamide, kijk op: https://www.apotheek.nl/medicijnen/tolbutamide. Bron: Richtlijn farmacogenetica van de beroepsorganisatie voor apothekers (KNMP), september 2022.	#CYP2C9*2/*2#: DNA is de drager van genetische informatie, en bepaalt daarmee welke erfelijke eigenschappen je van je voorouders erft. Hoe je lichaam op bepaalde medicijnen reageert, is ook deels erfelijk bepaald. Medicijnen worden in het lichaam verwerkt door verschillende enzymen en eiwitten. Enzymen zijn versnellers die chemische processen, zoals de activatie of afbraak van medicijnen, mogelijk maken. Een van deze enzymen is CYP2C9 (cytochroom P450, isoenzym 2C9). Dit enzym bevindt zich voornamelijk in de lever. De versie van het CYP2C9-gen die bij jou is vastgesteld, wordt in medische richtlijnen ingedeeld in een groep met de naam 'CYP2C9*2/*2'. Je bent voor CYP2C9 een zogenaamde Poor Metabolizer (PM), wat wil zeggen dat jouw versie van het enzym CYP2C9 veel langzamer dan gemiddeld werkt. Dat betekent dat je lichaam medicijnen die door CYP2C9 worden verwerkt, veel langzamer dan gemiddeld verwerkt. Hierdoor is de kans groter dan gemiddeld dat die medicijnen niet goed (genoeg) werken of meer bijwerkingen dan gemiddeld veroorzaken. Bron: Richtlijn farmacogenetica van de beroepsorganisatie voor apothekers (KNMP), september 2022.
CYP2C9*2/*3	Tolbutamide	Yes	No	Poor Metabolism	#Voorspelde invloed van je DNA#: Hoe tolbutamide door het lichaam wordt verwerkt, verschilt per persoon. Dit wordt onder andere bepaald door je DNA. Uit jouw genen blijkt dat tolbutamide veel langzamer dan gemiddeld wordt verwerkt door je lichaam, maar de normale dosering heeft bij jou waarschijnlijk voldoende effect. Ook heb je geen hogere kans op bijwerkingen dan normaal. Op basis van jouw genen is er geen reden om af te wijken van de normale dosering, en geen reden om een ander medicijn te kiezen.; #Dit doet het medicijn#: Tolbutamide verlaagt de hoeveelheid suiker in het bloed. Tolbutamide wordt voorgeschreven bij diabetes mellitus (suikerziekte) type 2, als een verbeterde leefstijl en andere medicatie de hoeveelheid suiker in het bloed onvoldoende verlagen. Voor meer informatie over tolbutamide, kijk op: https://www.apotheek.nl/medicijnen/tolbutamide. Bron: Richtlijn farmacogenetica van de beroepsorganisatie voor apothekers (KNMP), september 2022.	#CYP2C9*2/*3#: DNA is de drager van genetische informatie, en bepaalt daarmee welke erfelijke eigenschappen je van je voorouders erft. Hoe je lichaam op bepaalde medicijnen reageert, is ook deels erfelijk bepaald. Medicijnen worden in het lichaam verwerkt door verschillende enzymen en eiwitten. Enzymen zijn versnellers die chemische processen, zoals de activatie of afbraak van medicijnen, mogelijk maken. Een van deze enzymen is CYP2C9 (cytochroom P450, isoenzym 2C9). Dit enzym bevindt zich voornamelijk in de lever. De versie van het CYP2C9-gen die bij jou is vastgesteld, wordt in medische richtlijnen ingedeeld in een groep met de naam 'CYP2C9*2/*3'. Je bent voor CYP2C9 een zogenaamde Poor Metabolizer (PM), wat wil zeggen dat jouw versie van het enzym CYP2C9 veel langzamer dan gemiddeld werkt. Dat betekent dat je lichaam medicijnen die door CYP2C9 worden verwerkt, veel langzamer dan gemiddeld verwerkt. Hierdoor is de kans groter dan gemiddeld dat die medicijnen niet goed (genoeg) werken of meer bijwerkingen dan gemiddeld veroorzaken. Bron: Richtlijn farmacogenetica van de beroepsorganisatie voor apothekers (KNMP), september 2022.
CYP2C9*3/*3	Tolbutamide	Yes	No	Poor Metabolism	#Voorspelde invloed van je DNA#: Hoe tolbutamide door het lichaam wordt verwerkt, verschilt per persoon. Dit wordt onder andere bepaald door je DNA. Uit jouw genen blijkt dat tolbutamide veel langzamer dan gemiddeld wordt verwerkt door je lichaam, maar de normale dosering heeft bij jou waarschijnlijk voldoende effect. Ook heb je geen hogere kans op bijwerkingen dan normaal. Op basis van jouw genen is er geen reden om af te wijken van de normale dosering, en geen reden om een ander medicijn te kiezen.; #Dit doet het medicijn#: Tolbutamide verlaagt de hoeveelheid suiker in het bloed. Tolbutamide wordt voorgeschreven bij diabetes mellitus (suikerziekte) type 2, als een verbeterde leefstijl en andere medicatie de hoeveelheid suiker in het bloed onvoldoende verlagen. Voor meer informatie over tolbutamide, kijk op: https://www.apotheek.nl/medicijnen/tolbutamide. Bron: Richtlijn farmacogenetica van de beroepsorganisatie voor apothekers (KNMP), september 2022.	#CYP2C9*3/*3#: DNA is de drager van genetische informatie, en bepaalt daarmee welke erfelijke eigenschappen je van je voorouders erft. Hoe je lichaam op bepaalde medicijnen reageert, is ook deels erfelijk bepaald. Medicijnen worden in het lichaam verwerkt door verschillende enzymen en eiwitten. Enzymen zijn versnellers die chemische processen, zoals de activatie of afbraak van medicijnen, mogelijk maken. Een van deze enzymen is CYP2C9 (cytochroom P450, isoenzym 2C9). Dit enzym bevindt zich voornamelijk in de lever. De versie van het CYP2C9-gen die bij jou is vastgesteld, wordt in medische richtlijnen ingedeeld in een groep met de naam 'CYP2C9*3/*3'. Je bent voor CYP2C9 een zogenaamde Poor Metabolizer (PM), wat wil zeggen dat jouw versie van het enzym CYP2C9 veel langzamer dan gemiddeld werkt. Dat betekent dat je lichaam medicijnen die door CYP2C9 worden verwerkt, veel langzamer dan gemiddeld verwerkt. Hierdoor is de kans groter dan gemiddeld dat die medicijnen niet goed (genoeg) werken of meer bijwerkingen dan gemiddeld veroorzaken. Bron: Richtlijn farmacogenetica van de beroepsorganisatie voor apothekers (KNMP), september 2022.
CYP2D6 NM	Tramadol	Yes	No	Normal Metabolism	#Voorspelde invloed van je DNA#: Hoe tramadol door het lichaam wordt verwerkt, verschilt per persoon. Dit wordt onder andere bepaald door je DNA. Uit jouw genen blijkt dat tramadol met een gemiddelde snelheid wordt verwerkt door je lichaam. De normale dosering heeft bij jou waarschijnlijk voldoende effect. Ook heb je geen hogere kans op bijwerkingen dan normaal. Op basis van jouw genen is er geen reden om af te wijken van de normale dosering, en geen reden om een ander medicijn te kiezen.; #Dit doet het medicijn#: Tramadol is een pijnstiller. Het wordt voorgeschreven bij matige tot hevige pijn, zowel tijdelijk als langdurig. Tramadol wordt soms ook voorgeschreven bij te snelle zaadlozing. Voor meer informatie over tramadol, kijk op: https://www.apotheek.nl/medicijnen/tramadol. Bron: Richtlijn farmacogenetica van de beroepsorganisatie voor apothekers (KNMP), september 2022.	#CYP2D6 NM#: DNA is de drager van genetische informatie, en bepaalt daarmee welke erfelijke eigenschappen je van je voorouders erft. Hoe je lichaam op bepaalde medicijnen reageert, is ook deels erfelijk bepaald. Medicijnen worden in het lichaam verwerkt door verschillende enzymen en eiwitten. Enzymen zijn versnellers die chemische processen, zoals de activatie of afbraak van medicijnen, mogelijk maken. Een van deze enzymen is CYP2D6 (cytochroom P450, isoenzym 2D6). Dit enzym bevindt zich voornamelijk in de lever. De versie van het CYP2D6-gen die bij jou is vastgesteld, wordt in medische richtlijnen ingedeeld in een groep met de naam 'CYP2D6 NM'. Je bent voor CYP2D6 een zogenaamde Normal Metabolizer (NM), wat wil zeggen dat jouw versie van het enzym CYP2D6 met een gemiddelde snelheid werkt. Dat betekent dat je lichaam medicijnen die door CYP2D6 worden verwerkt, met een gemiddelde snelheid verwerkt. Hierdoor is je kans op bijwerkingen niet groter dan gemiddeld. Ook heeft de standaarddosering voor jou waarschijnlijk voldoende effect. Bron: Richtlijn farmacogenetica van de beroepsorganisatie voor apothekers (KNMP), september 2022.
CYP2D6 IM	Tramadol	Yes	Yes	Intermediate Metabolism	#Voorspelde invloed van je DNA#: Hoe tramadol door het lichaam wordt verwerkt, verschilt per persoon. Dit wordt onder andere bepaald door je DNA. Uit jouw genen blijkt dat tramadol iets langzamer dan gemiddeld wordt verwerkt door je lichaam. De normale dosering kan hierdoor onvoldoende effect hebben. Merk je dat tramadol onvoldoende werkt? Dan heb je mogelijk een hogere dosering nodig, of een ander medicijn. Je (huis)arts of apotheker kan je meer vertellen over de juiste dosering en het juiste medicijn.; #Advies#: Het is verstandig om de informatie in je Farmacogenetisch Paspoort te delen met je (huis)arts of apotheker. Die kan hiermee rekening houden als je tramadol gebruikt of in de toekomst voorgeschreven krijgt. Je (huis)arts of apotheker kijkt bij het voorschrijven van medicatie ook naar factoren als leeftijd, geslacht, en andere medicijnen die je gebruikt. Op basis van dat totaalplaatje wordt gekeken of tramadol en de standaarddosering de beste keuze zijn voor jou. Het is mogelijk dat je (huis)arts of apotheker al eerder heeft vastgesteld dat jouw medicijn en dosering voor jou geschikt zijn. Let op: pas nooit zelf de dosering van je medicatie aan, en stop nooit zonder overleg met het gebruik van medicatie. Overleg altijd eerst met je (huis)arts of apotheker.; #Dit doet het medicijn#: Tramadol is een pijnstiller. Het wordt voorgeschreven bij matige tot hevige pijn, zowel tijdelijk als langdurig. Tramadol wordt soms ook voorgeschreven bij te snelle zaadlozing. Voor meer informatie over tramadol, kijk op: https://www.apotheek.nl/medicijnen/tramadol. Bron: Richtlijn farmacogenetica van de beroepsorganisatie voor apothekers (KNMP), september 2022.	#CYP2D6 IM#: DNA is de drager van genetische informatie, en bepaalt daarmee welke erfelijke eigenschappen je van je voorouders erft. Hoe je lichaam op bepaalde medicijnen reageert, is ook deels erfelijk bepaald. Medicijnen worden in het lichaam verwerkt door verschillende enzymen en eiwitten. Enzymen zijn versnellers die chemische processen, zoals de activatie of afbraak van medicijnen, mogelijk maken. Een van deze enzymen is CYP2D6 (cytochroom P450, isoenzym 2D6). Dit enzym bevindt zich voornamelijk in de lever. De versie van het CYP2D6-gen die bij jou is vastgesteld, wordt in medische richtlijnen ingedeeld in een groep met de naam 'CYP2D6 IM'. Je bent voor CYP2D6 een zogenaamde Intermediate Metabolizer (IM), wat wil zeggen dat jouw versie van het enzym CYP2D6 iets langzamer dan gemiddeld werkt. Dat betekent dat je lichaam medicijnen die door CYP2D6 worden verwerkt, iets langzamer dan gemiddeld verwerkt. Hierdoor is de kans iets groter dan gemiddeld dat die medicijnen niet goed (genoeg) werken of meer bijwerkingen dan gemiddeld veroorzaken. Bron: Richtlijn farmacogenetica van de beroepsorganisatie voor apothekers (KNMP), september 2022.
CYP2D6 PM	Tramadol	Yes	Yes	Poor Metabolism	#Voorspelde invloed van je DNA#: Hoe tramadol door het lichaam wordt verwerkt, verschilt per persoon. Dit wordt onder andere bepaald door je DNA. Uit jouw genen blijkt dat tramadol veel langzamer dan gemiddeld wordt verwerkt door je lichaam. De normale dosering kan hierdoor onvoldoende effect hebben. Merk je dat tramadol onvoldoende werkt? Dan heb je mogelijk een hogere dosering nodig, of een ander medicijn. Je (huis)arts of apotheker kan je meer vertellen over de juiste dosering en het juiste medicijn.; #Advies#: Het is verstandig om de informatie in je Farmacogenetisch Paspoort te delen met je (huis)arts of apotheker. Die kan hiermee rekening houden als je tramadol gebruikt of in de toekomst voorgeschreven krijgt. Je (huis)arts of apotheker kijkt bij het voorschrijven van medicatie ook naar factoren als leeftijd, geslacht, en andere medicijnen die je gebruikt. Op basis van dat totaalplaatje wordt gekeken of tramadol en de standaarddosering de beste keuze zijn voor jou. Het is mogelijk dat je (huis)arts of apotheker al eerder heeft vastgesteld dat jouw medicijn en dosering voor jou geschikt zijn. Let op: pas nooit zelf de dosering van je medicatie aan, en stop nooit zonder overleg met het gebruik van medicatie. Overleg altijd eerst met je (huis)arts of apotheker.; #Dit doet het medicijn#: Tramadol is een pijnstiller. Het wordt voorgeschreven bij matige tot hevige pijn, zowel tijdelijk als langdurig. Tramadol wordt soms ook voorgeschreven bij te snelle zaadlozing. Voor meer informatie over tramadol, kijk op: https://www.apotheek.nl/medicijnen/tramadol. Bron: Richtlijn farmacogenetica van de beroepsorganisatie voor apothekers (KNMP), september 2022.	#CYP2D6 PM#: DNA is de drager van genetische informatie, en bepaalt daarmee welke erfelijke eigenschappen je van je voorouders erft. Hoe je lichaam op bepaalde medicijnen reageert, is ook deels erfelijk bepaald. Medicijnen worden in het lichaam verwerkt door verschillende enzymen en eiwitten. Enzymen zijn versnellers die chemische processen, zoals de activatie of afbraak van medicijnen, mogelijk maken. Een van deze enzymen is CYP2D6 (cytochroom P450, isoenzym 2D6). Dit enzym bevindt zich voornamelijk in de lever. De versie van het CYP2D6-gen die bij jou is vastgesteld, wordt in medische richtlijnen ingedeeld in een groep met de naam 'CYP2D6 PM'. Je bent voor CYP2D6 een zogenaamde Poor Metabolizer (PM), wat wil zeggen dat jouw versie van het enzym CYP2D6 veel langzamer dan gemiddeld werkt. Dat betekent dat je lichaam medicijnen die door CYP2D6 worden verwerkt, veel langzamer dan gemiddeld verwerkt. Hierdoor is de kans groter dan gemiddeld dat die medicijnen niet goed (genoeg) werken of meer bijwerkingen dan gemiddeld veroorzaken. Bron: Richtlijn farmacogenetica van de beroepsorganisatie voor apothekers (KNMP), september 2022.
CYP2D6 UM	Tramadol	Yes	Yes	UM	#Voorspelde invloed van je DNA#: Hoe tramadol door het lichaam wordt verwerkt, verschilt per persoon. Dit wordt onder andere bepaald door je DNA. Uit jouw genen blijkt dat tramadol veel sneller dan gemiddeld wordt verwerkt door je lichaam. De normale dosering kan hierdoor leiden tot een hogere kans op bijwerkingen. Je hebt mogelijk een ander medicijn nodig, of een lagere dosering. Je (huis)arts of apotheker kan je meer vertellen over de juiste dosering en het juiste medicijn.; #Advies#: Het is verstandig om de informatie in je Farmacogenetisch Paspoort te delen met je (huis)arts of apotheker. Die kan hiermee rekening houden als je tramadol gebruikt of in de toekomst voorgeschreven krijgt. Je (huis)arts of apotheker kijkt bij het voorschrijven van medicatie ook naar factoren als leeftijd, geslacht, en andere medicijnen die je gebruikt. Op basis van dat totaalplaatje wordt gekeken of tramadol en de standaarddosering de beste keuze zijn voor jou. Het is mogelijk dat je (huis)arts of apotheker al eerder heeft vastgesteld dat jouw medicijn en dosering voor jou geschikt zijn. Let op: pas nooit zelf de dosering van je medicatie aan, en stop nooit zonder overleg met het gebruik van medicatie. Overleg altijd eerst met je (huis)arts of apotheker.; #Dit doet het medicijn#: Tramadol is een pijnstiller. Het wordt voorgeschreven bij matige tot hevige pijn, zowel tijdelijk als langdurig. Tramadol wordt soms ook voorgeschreven bij te snelle zaadlozing. Voor meer informatie over tramadol, kijk op: https://www.apotheek.nl/medicijnen/tramadol. Bron: Richtlijn farmacogenetica van de beroepsorganisatie voor apothekers (KNMP), september 2022.	#CYP2D6 UM#: DNA is de drager van genetische informatie, en bepaalt daarmee welke erfelijke eigenschappen je van je voorouders erft. Hoe je lichaam op bepaalde medicijnen reageert, is ook deels erfelijk bepaald. Medicijnen worden in het lichaam verwerkt door verschillende enzymen en eiwitten. Enzymen zijn versnellers die chemische processen, zoals de activatie of afbraak van medicijnen, mogelijk maken. Een van deze enzymen is CYP2D6 (cytochroom P450, isoenzym 2D6). Dit enzym bevindt zich voornamelijk in de lever. De versie van het CYP2D6-gen die bij jou is vastgesteld, wordt in medische richtlijnen ingedeeld in een groep met de naam 'CYP2D6 UM'. Je bent voor CYP2D6 een zogenaamde Ultrarapid Metabolizer (UM), wat wil zeggen dat jouw versie van het enzym CYP2D6 veel sneller dan gemiddeld werkt. Dat betekent dat je lichaam medicijnen die door CYP2D6 worden verwerkt, veel sneller dan gemiddeld verwerkt. Hierdoor is de kans groter dan gemiddeld dat die medicijnen niet goed (genoeg) werken of meer bijwerkingen dan gemiddeld veroorzaken. Bron: Richtlijn farmacogenetica van de beroepsorganisatie voor apothekers (KNMP), september 2022.
CYP2D6 NM	Venlafaxine	Yes	No	Normal Metabolism	#Voorspelde invloed van je DNA#: Hoe venlafaxine door het lichaam wordt verwerkt, verschilt per persoon. Dit wordt onder andere bepaald door je DNA. Uit jouw genen blijkt dat venlafaxine met een gemiddelde snelheid wordt verwerkt door je lichaam. De normale dosering heeft bij jou waarschijnlijk voldoende effect. Ook heb je geen hogere kans op bijwerkingen dan normaal. Op basis van jouw genen is er geen reden om af te wijken van de normale dosering, en geen reden om een ander medicijn te kiezen.; #Dit doet het medicijn#: Venlafaxine is een middel tegen depressie. Het verbetert de stemming en vermindert angsten. Ook vermindert het klachten als slaapproblemen, piekeren, prikkelbaarheid, en trillen. Venlafaxine wordt voorgeschreven bij depressie en angststoornissen. Het wordt soms ook voorgeschreven bij zenuwpijn, opvliegers tijdens de overgang, en overmatig zweten. Voor meer informatie over venlafaxine, kijk op: https://www.apotheek.nl/medicijnen/venlafaxine. Bron: Richtlijn farmacogenetica van de beroepsorganisatie voor apothekers (KNMP), september 2022.	#CYP2D6 NM#: DNA is de drager van genetische informatie, en bepaalt daarmee welke erfelijke eigenschappen je van je voorouders erft. Hoe je lichaam op bepaalde medicijnen reageert, is ook deels erfelijk bepaald. Medicijnen worden in het lichaam verwerkt door verschillende enzymen en eiwitten. Enzymen zijn versnellers die chemische processen, zoals de activatie of afbraak van medicijnen, mogelijk maken. Een van deze enzymen is CYP2D6 (cytochroom P450, isoenzym 2D6). Dit enzym bevindt zich voornamelijk in de lever. De versie van het CYP2D6-gen die bij jou is vastgesteld, wordt in medische richtlijnen ingedeeld in een groep met de naam 'CYP2D6 NM'. Je bent voor CYP2D6 een zogenaamde Normal Metabolizer (NM), wat wil zeggen dat jouw versie van het enzym CYP2D6 met een gemiddelde snelheid werkt. Dat betekent dat je lichaam medicijnen die door CYP2D6 worden verwerkt, met een gemiddelde snelheid verwerkt. Hierdoor is je kans op bijwerkingen niet groter dan gemiddeld. Ook heeft de standaarddosering voor jou waarschijnlijk voldoende effect. Bron: Richtlijn farmacogenetica van de beroepsorganisatie voor apothekers (KNMP), september 2022.
CYP2D6 IM	Venlafaxine	Yes	Yes	Intermediate Metabolism	#Voorspelde invloed van je DNA#: Hoe venlafaxine door het lichaam wordt verwerkt, verschilt per persoon. Dit wordt onder andere bepaald door je DNA. Uit jouw genen blijkt dat venlafaxine iets langzamer dan gemiddeld wordt verwerkt door je lichaam. De normale dosering kan hierdoor leiden tot een hogere kans op bijwerkingen, en kan onvoldoende effect hebben. Je hebt mogelijk een ander medicijn nodig, of een lagere dosering. Je (huis)arts of apotheker kan je meer vertellen over de juiste dosering en het juiste medicijn.; #Advies#: Het is verstandig om de informatie in je Farmacogenetisch Paspoort te delen met je (huis)arts of apotheker. Die kan hiermee rekening houden als je venlafaxine gebruikt of in de toekomst voorgeschreven krijgt. Je (huis)arts of apotheker kijkt bij het voorschrijven van medicatie ook naar factoren als leeftijd, geslacht, en andere medicijnen die je gebruikt. Op basis van dat totaalplaatje wordt gekeken of venlafaxine en de standaarddosering de beste keuze zijn voor jou. Het is mogelijk dat je (huis)arts of apotheker al eerder heeft vastgesteld dat jouw medicijn en dosering voor jou geschikt zijn. Let op: pas nooit zelf de dosering van je medicatie aan, en stop nooit zonder overleg met het gebruik van medicatie. Overleg altijd eerst met je (huis)arts of apotheker.; #Dit doet het medicijn#: Venlafaxine is een middel tegen depressie. Het verbetert de stemming en vermindert angsten. Ook vermindert het klachten als slaapproblemen, piekeren, prikkelbaarheid, en trillen. Venlafaxine wordt voorgeschreven bij depressie en angststoornissen. Het wordt soms ook voorgeschreven bij zenuwpijn, opvliegers tijdens de overgang, en overmatig zweten. Voor meer informatie over venlafaxine, kijk op: https://www.apotheek.nl/medicijnen/venlafaxine. Bron: Richtlijn farmacogenetica van de beroepsorganisatie voor apothekers (KNMP), september 2022.	#CYP2D6 IM#: DNA is de drager van genetische informatie, en bepaalt daarmee welke erfelijke eigenschappen je van je voorouders erft. Hoe je lichaam op bepaalde medicijnen reageert, is ook deels erfelijk bepaald. Medicijnen worden in het lichaam verwerkt door verschillende enzymen en eiwitten. Enzymen zijn versnellers die chemische processen, zoals de activatie of afbraak van medicijnen, mogelijk maken. Een van deze enzymen is CYP2D6 (cytochroom P450, isoenzym 2D6). Dit enzym bevindt zich voornamelijk in de lever. De versie van het CYP2D6-gen die bij jou is vastgesteld, wordt in medische richtlijnen ingedeeld in een groep met de naam 'CYP2D6 IM'. Je bent voor CYP2D6 een zogenaamde Intermediate Metabolizer (IM), wat wil zeggen dat jouw versie van het enzym CYP2D6 iets langzamer dan gemiddeld werkt. Dat betekent dat je lichaam medicijnen die door CYP2D6 worden verwerkt, iets langzamer dan gemiddeld verwerkt. Hierdoor is de kans iets groter dan gemiddeld dat die medicijnen niet goed (genoeg) werken of meer bijwerkingen dan gemiddeld veroorzaken. Bron: Richtlijn farmacogenetica van de beroepsorganisatie voor apothekers (KNMP), september 2022.
CYP2D6 PM	Venlafaxine	Yes	Yes	Poor Metabolism	#Voorspelde invloed van je DNA#: Hoe venlafaxine door het lichaam wordt verwerkt, verschilt per persoon. Dit wordt onder andere bepaald door je DNA. Uit jouw genen blijkt dat venlafaxine veel langzamer dan gemiddeld wordt verwerkt door je lichaam. De normale dosering kan hierdoor leiden tot een hogere kans op bijwerkingen, en kan onvoldoende effect hebben. Je hebt mogelijk een ander medicijn nodig, of een lagere dosering. Je (huis)arts of apotheker kan je meer vertellen over de juiste dosering en het juiste medicijn.; #Advies#: Het is verstandig om de informatie in je Farmacogenetisch Paspoort te delen met je (huis)arts of apotheker. Die kan hiermee rekening houden als je venlafaxine gebruikt of in de toekomst voorgeschreven krijgt. Je (huis)arts of apotheker kijkt bij het voorschrijven van medicatie ook naar factoren als leeftijd, geslacht, en andere medicijnen die je gebruikt. Op basis van dat totaalplaatje wordt gekeken of venlafaxine en de standaarddosering de beste keuze zijn voor jou. Het is mogelijk dat je (huis)arts of apotheker al eerder heeft vastgesteld dat jouw medicijn en dosering voor jou geschikt zijn. Let op: pas nooit zelf de dosering van je medicatie aan, en stop nooit zonder overleg met het gebruik van medicatie. Overleg altijd eerst met je (huis)arts of apotheker.; #Dit doet het medicijn#: Venlafaxine is een middel tegen depressie. Het verbetert de stemming en vermindert angsten. Ook vermindert het klachten als slaapproblemen, piekeren, prikkelbaarheid, en trillen. Venlafaxine wordt voorgeschreven bij depressie en angststoornissen. Het wordt soms ook voorgeschreven bij zenuwpijn, opvliegers tijdens de overgang, en overmatig zweten. Voor meer informatie over venlafaxine, kijk op: https://www.apotheek.nl/medicijnen/venlafaxine. Bron: Richtlijn farmacogenetica van de beroepsorganisatie voor apothekers (KNMP), september 2022.	#CYP2D6 PM#: DNA is de drager van genetische informatie, en bepaalt daarmee welke erfelijke eigenschappen je van je voorouders erft. Hoe je lichaam op bepaalde medicijnen reageert, is ook deels erfelijk bepaald. Medicijnen worden in het lichaam verwerkt door verschillende enzymen en eiwitten. Enzymen zijn versnellers die chemische processen, zoals de activatie of afbraak van medicijnen, mogelijk maken. Een van deze enzymen is CYP2D6 (cytochroom P450, isoenzym 2D6). Dit enzym bevindt zich voornamelijk in de lever. De versie van het CYP2D6-gen die bij jou is vastgesteld, wordt in medische richtlijnen ingedeeld in een groep met de naam 'CYP2D6 PM'. Je bent voor CYP2D6 een zogenaamde Poor Metabolizer (PM), wat wil zeggen dat jouw versie van het enzym CYP2D6 veel langzamer dan gemiddeld werkt. Dat betekent dat je lichaam medicijnen die door CYP2D6 worden verwerkt, veel langzamer dan gemiddeld verwerkt. Hierdoor is de kans groter dan gemiddeld dat die medicijnen niet goed (genoeg) werken of meer bijwerkingen dan gemiddeld veroorzaken. Bron: Richtlijn farmacogenetica van de beroepsorganisatie voor apothekers (KNMP), september 2022.
CYP2D6 UM	Venlafaxine	Yes	Yes	UM	#Voorspelde invloed van je DNA#: Hoe venlafaxine door het lichaam wordt verwerkt, verschilt per persoon. Dit wordt onder andere bepaald door je DNA. Uit jouw genen blijkt dat venlafaxine veel sneller dan gemiddeld wordt verwerkt door je lichaam. De normale dosering kan hierdoor onvoldoende effect hebben. Je hebt mogelijk een hogere dosering nodig, of een ander medicijn. Je (huis)arts of apotheker kan je meer vertellen over de juiste dosering en het juiste medicijn.; #Advies#: Het is verstandig om de informatie in je Farmacogenetisch Paspoort te delen met je (huis)arts of apotheker. Die kan hiermee rekening houden als je venlafaxine gebruikt of in de toekomst voorgeschreven krijgt. Je (huis)arts of apotheker kijkt bij het voorschrijven van medicatie ook naar factoren als leeftijd, geslacht, en andere medicijnen die je gebruikt. Op basis van dat totaalplaatje wordt gekeken of venlafaxine en de standaarddosering de beste keuze zijn voor jou. Het is mogelijk dat je (huis)arts of apotheker al eerder heeft vastgesteld dat jouw medicijn en dosering voor jou geschikt zijn. Let op: pas nooit zelf de dosering van je medicatie aan, en stop nooit zonder overleg met het gebruik van medicatie. Overleg altijd eerst met je (huis)arts of apotheker.; #Dit doet het medicijn#: Venlafaxine is een middel tegen depressie. Het verbetert de stemming en vermindert angsten. Ook vermindert het klachten als slaapproblemen, piekeren, prikkelbaarheid, en trillen. Venlafaxine wordt voorgeschreven bij depressie en angststoornissen. Het wordt soms ook voorgeschreven bij zenuwpijn, opvliegers tijdens de overgang, en overmatig zweten. Voor meer informatie over venlafaxine, kijk op: https://www.apotheek.nl/medicijnen/venlafaxine. Bron: Richtlijn farmacogenetica van de beroepsorganisatie voor apothekers (KNMP), september 2022.	#CYP2D6 UM#: DNA is de drager van genetische informatie, en bepaalt daarmee welke erfelijke eigenschappen je van je voorouders erft. Hoe je lichaam op bepaalde medicijnen reageert, is ook deels erfelijk bepaald. Medicijnen worden in het lichaam verwerkt door verschillende enzymen en eiwitten. Enzymen zijn versnellers die chemische processen, zoals de activatie of afbraak van medicijnen, mogelijk maken. Een van deze enzymen is CYP2D6 (cytochroom P450, isoenzym 2D6). Dit enzym bevindt zich voornamelijk in de lever. De versie van het CYP2D6-gen die bij jou is vastgesteld, wordt in medische richtlijnen ingedeeld in een groep met de naam 'CYP2D6 UM'. Je bent voor CYP2D6 een zogenaamde Ultrarapid Metabolizer (UM), wat wil zeggen dat jouw versie van het enzym CYP2D6 veel sneller dan gemiddeld werkt. Dat betekent dat je lichaam medicijnen die door CYP2D6 worden verwerkt, veel sneller dan gemiddeld verwerkt. Hierdoor is de kans groter dan gemiddeld dat die medicijnen niet goed (genoeg) werken of meer bijwerkingen dan gemiddeld veroorzaken. Bron: Richtlijn farmacogenetica van de beroepsorganisatie voor apothekers (KNMP), september 2022.
CYP2C19 NM	Voriconazol	Yes	No	Normal Metabolism	#Voorspelde invloed van je DNA#: Hoe voriconazol door het lichaam wordt verwerkt, verschilt per persoon. Dit wordt onder andere bepaald door je DNA. Uit jouw genen blijkt dat voriconazol met een gemiddelde snelheid wordt verwerkt door je lichaam. De normale dosering heeft bij jou waarschijnlijk voldoende effect. Ook heb je geen hogere kans op bijwerkingen dan normaal. Op basis van jouw genen is er geen reden om af te wijken van de normale dosering, en geen reden om een ander medicijn te kiezen.; #Dit doet het medicijn#: Voriconazol is een medicijn dat werkt tegen schimmels en gisten. Het wordt voorgeschreven bij schimmel- en gistinfecties, zoals Candida-infecties of bepaalde longinfecties. Voor meer informatie over voriconazol, kijk op: https://www.apotheek.nl/medicijnen/voriconazol. Bron: Richtlijn farmacogenetica van de beroepsorganisatie voor apothekers (KNMP), september 2022.	#CYP2C19 NM#: DNA is de drager van genetische informatie, en bepaalt daarmee welke erfelijke eigenschappen je van je voorouders erft. Hoe je lichaam op bepaalde medicijnen reageert, is ook deels erfelijk bepaald. Medicijnen worden in het lichaam verwerkt door verschillende enzymen en eiwitten. Enzymen zijn versnellers die chemische processen, zoals de activatie of afbraak van medicijnen, mogelijk maken. Een van deze enzymen is CYP2C19 (cytochroom P450, isoenzym 2C19). Dit enzym bevindt zich voornamelijk in de lever. De versie van het CYP2C19-gen die bij jou is vastgesteld, wordt in medische richtlijnen ingedeeld in een groep met de naam 'CYP2C19 NM'. Je bent voor CYP2C19 een zogenaamde Normal Metabolizer (NM), wat wil zeggen dat jouw versie van het enzym CYP2C19 met een gemiddelde snelheid werkt. Dat betekent dat je lichaam medicijnen die door CYP2C19 worden verwerkt, met een gemiddelde snelheid verwerkt. Hierdoor is je kans op bijwerkingen niet groter dan gemiddeld. Ook heeft de standaarddosering voor jou waarschijnlijk voldoende effect. Bron: Richtlijn farmacogenetica van de beroepsorganisatie voor apothekers (KNMP), september 2022.
CYP2C19 IM	Voriconazol	Yes	Yes	Intermediate Metabolism	#Voorspelde invloed van je DNA#: Hoe voriconazol door het lichaam wordt verwerkt, verschilt per persoon. Dit wordt onder andere bepaald door je DNA. Uit jouw genen blijkt dat voriconazol iets langzamer dan gemiddeld wordt verwerkt door je lichaam. De normale dosering kan hierdoor leiden tot een hogere kans op bijwerkingen. De behandelend arts zal daarom de hoeveelheid voriconazol in je bloed willen controleren.; #Advies#: Het is verstandig om de informatie in je Farmacogenetisch Paspoort te delen met je (huis)arts of apotheker. Die kan hiermee rekening houden als je voriconazol gebruikt of in de toekomst voorgeschreven krijgt. Je (huis)arts of apotheker kijkt bij het voorschrijven van medicatie ook naar factoren als leeftijd, geslacht, en andere medicijnen die je gebruikt. Op basis van dat totaalplaatje wordt gekeken of voriconazol en de standaarddosering de beste keuze zijn voor jou. Het is mogelijk dat je (huis)arts of apotheker al eerder heeft vastgesteld dat jouw medicijn en dosering voor jou geschikt zijn. Let op: pas nooit zelf de dosering van je medicatie aan, en stop nooit zonder overleg met het gebruik van medicatie. Overleg altijd eerst met je (huis)arts of apotheker.; #Dit doet het medicijn#: Voriconazol is een medicijn dat werkt tegen schimmels en gisten. Het wordt voorgeschreven bij schimmel- en gistinfecties, zoals Candida-infecties of bepaalde longinfecties. Voor meer informatie over voriconazol, kijk op: https://www.apotheek.nl/medicijnen/voriconazol. Bron: Richtlijn farmacogenetica van de beroepsorganisatie voor apothekers (KNMP), september 2022.	#CYP2C19 IM#: DNA is de drager van genetische informatie, en bepaalt daarmee welke erfelijke eigenschappen je van je voorouders erft. Hoe je lichaam op bepaalde medicijnen reageert, is ook deels erfelijk bepaald. Medicijnen worden in het lichaam verwerkt door verschillende enzymen en eiwitten. Enzymen zijn versnellers die chemische processen, zoals de activatie of afbraak van medicijnen, mogelijk maken. Een van deze enzymen is CYP2C19 (cytochroom P450, isoenzym 2C19). Dit enzym bevindt zich voornamelijk in de lever. De versie van het CYP2C19-gen die bij jou is vastgesteld, wordt in medische richtlijnen ingedeeld in een groep met de naam 'CYP2C19 IM'. Je bent voor CYP2C19 een zogenaamde Intermediate Metabolizer (IM), wat wil zeggen dat jouw versie van het enzym CYP2C19 iets langzamer dan gemiddeld werkt. Dat betekent dat je lichaam medicijnen die door CYP2C19 worden verwerkt, iets langzamer dan gemiddeld verwerkt. Hierdoor is de kans iets groter dan gemiddeld dat die medicijnen niet goed (genoeg) werken of meer bijwerkingen dan gemiddeld veroorzaken. Bron: Richtlijn farmacogenetica van de beroepsorganisatie voor apothekers (KNMP), september 2022.
CYP2C19 PM	Voriconazol	Yes	Yes	Poor Metabolism	#Voorspelde invloed van je DNA#: Hoe voriconazol door het lichaam wordt verwerkt, verschilt per persoon. Dit wordt onder andere bepaald door je DNA. Uit jouw genen blijkt dat voriconazol veel langzamer dan gemiddeld wordt verwerkt door je lichaam. De normale dosering kan hierdoor leiden tot een hogere kans op bijwerkingen. Je hebt mogelijk een lagere dosering nodig. Je behandelend arts kan je meer vertellen over de juiste dosering.; #Advies#: Het is verstandig om de informatie in je Farmacogenetisch Paspoort te delen met je (huis)arts of apotheker. Die kan hiermee rekening houden als je voriconazol gebruikt of in de toekomst voorgeschreven krijgt. Je (huis)arts of apotheker kijkt bij het voorschrijven van medicatie ook naar factoren als leeftijd, geslacht, en andere medicijnen die je gebruikt. Op basis van dat totaalplaatje wordt gekeken of voriconazol en de standaarddosering de beste keuze zijn voor jou. Het is mogelijk dat je (huis)arts of apotheker al eerder heeft vastgesteld dat jouw medicijn en dosering voor jou geschikt zijn. Let op: pas nooit zelf de dosering van je medicatie aan, en stop nooit zonder overleg met het gebruik van medicatie. Overleg altijd eerst met je (huis)arts of apotheker.; #Dit doet het medicijn#: Voriconazol is een medicijn dat werkt tegen schimmels en gisten. Het wordt voorgeschreven bij schimmel- en gistinfecties, zoals Candida-infecties of bepaalde longinfecties. Voor meer informatie over voriconazol, kijk op: https://www.apotheek.nl/medicijnen/voriconazol. Bron: Richtlijn farmacogenetica van de beroepsorganisatie voor apothekers (KNMP), september 2022.	#CYP2C19 PM#: DNA is de drager van genetische informatie, en bepaalt daarmee welke erfelijke eigenschappen je van je voorouders erft. Hoe je lichaam op bepaalde medicijnen reageert, is ook deels erfelijk bepaald. Medicijnen worden in het lichaam verwerkt door verschillende enzymen en eiwitten. Enzymen zijn versnellers die chemische processen, zoals de activatie of afbraak van medicijnen, mogelijk maken. Een van deze enzymen is CYP2C19 (cytochroom P450, isoenzym 2C19). Dit enzym bevindt zich voornamelijk in de lever. De versie van het CYP2C19-gen die bij jou is vastgesteld, wordt in medische richtlijnen ingedeeld in een groep met de naam 'CYP2C19 PM'. Je bent voor CYP2C19 een zogenaamde Poor Metabolizer (PM), wat wil zeggen dat jouw versie van het enzym CYP2C19 veel langzamer dan gemiddeld werkt. Dat betekent dat je lichaam medicijnen die door CYP2C19 worden verwerkt, veel langzamer dan gemiddeld verwerkt. Hierdoor is de kans groter dan gemiddeld dat die medicijnen niet goed (genoeg) werken of meer bijwerkingen dan gemiddeld veroorzaken. Bron: Richtlijn farmacogenetica van de beroepsorganisatie voor apothekers (KNMP), september 2022.
CYP2C19 UM	Voriconazol	Yes	Yes	UM	#Voorspelde invloed van je DNA#: Hoe voriconazol door het lichaam wordt verwerkt, verschilt per persoon. Dit wordt onder andere bepaald door je DNA. Uit jouw genen blijkt dat voriconazol veel sneller dan gemiddeld wordt verwerkt door je lichaam. De normale dosering heeft hierdoor mogelijk te weinig effect. Je hebt mogelijk een hogere dosering nodig. Je behandelend arts kan je meer vertellen over de juiste dosering.; #Advies#: Het is verstandig om de informatie in je Farmacogenetisch Paspoort te delen met je (huis)arts of apotheker. Die kan hiermee rekening houden als je voriconazol gebruikt of in de toekomst voorgeschreven krijgt. Je (huis)arts of apotheker kijkt bij het voorschrijven van medicatie ook naar factoren als leeftijd, geslacht, en andere medicijnen die je gebruikt. Op basis van dat totaalplaatje wordt gekeken of voriconazol en de standaarddosering de beste keuze zijn voor jou. Het is mogelijk dat je (huis)arts of apotheker al eerder heeft vastgesteld dat jouw medicijn en dosering voor jou geschikt zijn. Let op: pas nooit zelf de dosering van je medicatie aan, en stop nooit zonder overleg met het gebruik van medicatie. Overleg altijd eerst met je (huis)arts of apotheker.; #Dit doet het medicijn#: Voriconazol is een medicijn dat werkt tegen schimmels en gisten. Het wordt voorgeschreven bij schimmel- en gistinfecties, zoals Candida-infecties of bepaalde longinfecties. Voor meer informatie over voriconazol, kijk op: https://www.apotheek.nl/medicijnen/voriconazol. Bron: Richtlijn farmacogenetica van de beroepsorganisatie voor apothekers (KNMP), september 2022.	#CYP2C19 UM#: DNA is de drager van genetische informatie, en bepaalt daarmee welke erfelijke eigenschappen je van je voorouders erft. Hoe je lichaam op bepaalde medicijnen reageert, is ook deels erfelijk bepaald. Medicijnen worden in het lichaam verwerkt door verschillende enzymen en eiwitten. Enzymen zijn versnellers die chemische processen, zoals de activatie of afbraak van medicijnen, mogelijk maken. Een van deze enzymen is CYP2C19 (cytochroom P450, isoenzym 2C19). Dit enzym bevindt zich voornamelijk in de lever. De versie van het CYP2C19-gen die bij jou is vastgesteld, wordt in medische richtlijnen ingedeeld in een groep met de naam 'CYP2C19 UM'. Je bent voor CYP2C19 een zogenaamde Ultrarapid Metabolizer (UM), wat wil zeggen dat jouw versie van het enzym CYP2C19 veel sneller dan gemiddeld werkt. Dat betekent dat je lichaam medicijnen die door CYP2C19 worden verwerkt, veel sneller dan gemiddeld verwerkt. Hierdoor is de kans groter dan gemiddeld dat die medicijnen niet goed (genoeg) werken of meer bijwerkingen dan gemiddeld veroorzaken. Bron: Richtlijn farmacogenetica van de beroepsorganisatie voor apothekers (KNMP), september 2022.
CYP2C9 NM	Warfarine	Yes	No	Normal Metabolism	#Voorspelde invloed van je DNA#: Hoe warfarine door het lichaam wordt verwerkt, verschilt per persoon. Dit wordt onder andere bepaald door je DNA. Uit jouw genen blijkt dat warfarine met een gemiddelde snelheid wordt verwerkt door je lichaam. De normale dosering heeft bij jou waarschijnlijk voldoende effect. Ook heb je geen hogere kans op bijwerkingen dan normaal. Op basis van jouw genen is er geen reden om af te wijken van de normale dosering, en geen reden om een ander medicijn te kiezen.; #Dit doet het medicijn#: Warfarine is een antistollingsmedicijn. Het zorgt ervoor dat je bloed minder snel samenklontert. Warfarine wordt voorgeschreven om trombose of te voorkomen. Bijvoorbeeld na een hartinfarct of beroerte, of bij bepaalde hartritmestoornissen. Op dit moment is er helaas nog geen patiëntinformatie beschikbaar over warfarine op apotheek.nl of andere websites. Lees de Nederlandstalige bijsluiter op: https://app.fagg-afmps.be/pharma-status/api/files/62bc92151e5c015ab30ea0ff?version=6. Bron: Richtlijn farmacogenetica van de beroepsorganisatie voor apothekers (KNMP), september 2022.	#CYP2C9 NM#: DNA is de drager van genetische informatie, en bepaalt daarmee welke erfelijke eigenschappen je van je voorouders erft. Hoe je lichaam op bepaalde medicijnen reageert, is ook deels erfelijk bepaald. Medicijnen worden in het lichaam verwerkt door verschillende enzymen en eiwitten. Enzymen zijn versnellers die chemische processen, zoals de activatie of afbraak van medicijnen, mogelijk maken. Een van deze enzymen is CYP2C9 (cytochroom P450, isoenzym 2C9). Dit enzym bevindt zich voornamelijk in de lever. De versie van het CYP2C9-gen die bij jou is vastgesteld, wordt in medische richtlijnen ingedeeld in een groep met de naam 'CYP2C9 NM'. Je bent voor CYP2C9 een zogenaamde Normal Metabolizer (NM), wat wil zeggen dat jouw versie van het enzym CYP2C9 met een gemiddelde snelheid werkt. Dat betekent dat je lichaam medicijnen die door CYP2C9 worden verwerkt, met een gemiddelde snelheid verwerkt. Hierdoor is je kans op bijwerkingen niet groter dan gemiddeld. Ook heeft de standaarddosering voor jou waarschijnlijk voldoende effect. Bron: Richtlijn farmacogenetica van de beroepsorganisatie voor apothekers (KNMP), september 2022.
CYP2C9*1/*2	Warfarine	Yes	No	Intermediate Metabolism	#Voorspelde invloed van je DNA#: Hoe warfarine door het lichaam wordt verwerkt, verschilt per persoon. Dit wordt onder andere bepaald door je DNA. Uit jouw genen blijkt dat warfarine iets langzamer dan gemiddeld wordt verwerkt door je lichaam, maar de normale dosering heeft bij jou waarschijnlijk voldoende effect. Ook heb je geen hogere kans op bijwerkingen dan normaal. Op basis van jouw genen is er geen reden om af te wijken van de normale dosering, en geen reden om een ander medicijn te kiezen.; #Dit doet het medicijn#: Warfarine is een antistollingsmedicijn. Het zorgt ervoor dat je bloed minder snel samenklontert. Warfarine wordt voorgeschreven om trombose of te voorkomen. Bijvoorbeeld na een hartinfarct of beroerte, of bij bepaalde hartritmestoornissen. Op dit moment is er helaas nog geen patiëntinformatie beschikbaar over warfarine op apotheek.nl of andere websites. Lees de Nederlandstalige bijsluiter op: https://app.fagg-afmps.be/pharma-status/api/files/62bc92151e5c015ab30ea0ff?version=6. Bron: Richtlijn farmacogenetica van de beroepsorganisatie voor apothekers (KNMP), september 2022.	#CYP2C9*1/*2#: DNA is de drager van genetische informatie, en bepaalt daarmee welke erfelijke eigenschappen je van je voorouders erft. Hoe je lichaam op bepaalde medicijnen reageert, is ook deels erfelijk bepaald. Medicijnen worden in het lichaam verwerkt door verschillende enzymen en eiwitten. Enzymen zijn versnellers die chemische processen, zoals de activatie of afbraak van medicijnen, mogelijk maken. Een van deze enzymen is CYP2C9 (cytochroom P450, isoenzym 2C9). Dit enzym bevindt zich voornamelijk in de lever. De versie van het CYP2C9-gen die bij jou is vastgesteld, wordt in medische richtlijnen ingedeeld in een groep met de naam 'CYP2C9*1/*2'. Je bent voor CYP2C9 een zogenaamde Intermediate Metabolizer (IM), wat wil zeggen dat jouw versie van het enzym CYP2C9 iets langzamer dan gemiddeld werkt. Dat betekent dat je lichaam medicijnen die door CYP2C9 worden verwerkt, iets langzamer dan gemiddeld verwerkt. Hierdoor is de kans iets groter dan gemiddeld dat die medicijnen niet goed (genoeg) werken of meer bijwerkingen dan gemiddeld veroorzaken. Bron: Richtlijn farmacogenetica van de beroepsorganisatie voor apothekers (KNMP), september 2022.
VKORC1 -1639 GA	Warfarine	Yes	No	Other processed - average	#Voorspelde invloed van je DNA#: Welk (bij)effect warfarine heeft in het lichaam, verschilt per persoon. Dit wordt onder andere bepaald door je DNA. Uit jouw genen blijkt dat warfarine een gemiddeld (bij)effect heeft in je lichaam. De normale dosering heeft bij jou waarschijnlijk voldoende effect. Ook heb je geen hogere kans op bijwerkingen dan normaal. Op basis van jouw genen is er geen reden om af te wijken van de normale dosering, en geen reden om een ander medicijn te kiezen.; #Dit doet het medicijn#: Warfarine is een antistollingsmedicijn. Het zorgt ervoor dat je bloed minder snel samenklontert. Warfarine wordt voorgeschreven om trombose of te voorkomen. Bijvoorbeeld na een hartinfarct of beroerte, of bij bepaalde hartritmestoornissen. Op dit moment is er helaas nog geen patiëntinformatie beschikbaar over warfarine op apotheek.nl of andere websites. Lees de Nederlandstalige bijsluiter op: https://app.fagg-afmps.be/pharma-status/api/files/62bc92151e5c015ab30ea0ff?version=6. Bron: Richtlijn farmacogenetica van de beroepsorganisatie voor apothekers (KNMP), september 2022.	#VKORC1 -1639 GA#: DNA is de drager van genetische informatie, en bepaalt daarmee welke erfelijke eigenschappen je van je voorouders erft. Hoe je lichaam op bepaalde medicijnen reageert, is ook deels erfelijk bepaald. Medicijnen worden in het lichaam verwerkt door verschillende enzymen en eiwitten. Enzymen zijn versnellers die chemische processen, zoals de activatie of afbraak van medicijnen, mogelijk maken. Het eiwit VKORC1 is een onderdeel van het enzymcomplex VKOR (vitamine-K-2,3-epoxidereductase), dat betrokken is bij de verwerking van vitamine K. Vitamine K speelt een belangrijke rol bij de stolling van bloed. Bij jou is de meestvoorkomende versie van het VKORC1-gen vastgesteld, die in medische richtlijnen 'VKORC1 -1639 GA' wordt genoemd. Deze versie leidt tot een gemiddelde hoeveelheid van het enzymcomplex VKOR. Dat betekent dat je lichaam medicijnen die door VKOR worden verwerkt, met een gemiddelde snelheid verwerkt. Hierdoor is je kans op bijwerkingen niet groter dan gemiddeld. Ook heeft de standaarddosering voor jou waarschijnlijk voldoende effect. Bron: Richtlijn farmacogenetica van de beroepsorganisatie voor apothekers (KNMP), september 2022.
VKORC1 -1639 GG	Warfarine	Yes	No	Other processed - average	#Voorspelde invloed van je DNA#: Welk (bij)effect warfarine heeft in het lichaam, verschilt per persoon. Dit wordt onder andere bepaald door je DNA. Uit jouw genen blijkt dat warfarine een gemiddeld (bij)effect heeft in je lichaam. De normale dosering heeft bij jou waarschijnlijk voldoende effect. Ook heb je geen hogere kans op bijwerkingen dan normaal. Op basis van jouw genen is er geen reden om af te wijken van de normale dosering, en geen reden om een ander medicijn te kiezen.; #Dit doet het medicijn#: Warfarine is een antistollingsmedicijn. Het zorgt ervoor dat je bloed minder snel samenklontert. Warfarine wordt voorgeschreven om trombose of te voorkomen. Bijvoorbeeld na een hartinfarct of beroerte, of bij bepaalde hartritmestoornissen. Op dit moment is er helaas nog geen patiëntinformatie beschikbaar over warfarine op apotheek.nl of andere websites. Lees de Nederlandstalige bijsluiter op: https://app.fagg-afmps.be/pharma-status/api/files/62bc92151e5c015ab30ea0ff?version=6. Bron: Richtlijn farmacogenetica van de beroepsorganisatie voor apothekers (KNMP), september 2022.	#VKORC1 -1639 GG#: DNA is de drager van genetische informatie, en bepaalt daarmee welke erfelijke eigenschappen je van je voorouders erft. Hoe je lichaam op bepaalde medicijnen reageert, is ook deels erfelijk bepaald. Medicijnen worden in het lichaam verwerkt door verschillende enzymen en eiwitten. Enzymen zijn versnellers die chemische processen, zoals de activatie of afbraak van medicijnen, mogelijk maken. Het eiwit VKORC1 is een onderdeel van het enzymcomplex VKOR (vitamine-K-2,3-epoxidereductase), dat betrokken is bij de verwerking van vitamine K. Vitamine K speelt een belangrijke rol bij de stolling van bloed. Bij jou is een veelvoorkomende versie van het VKORC1-gen vastgesteld, die in medische richtlijnen 'VKORC1 -1639 GG' wordt genoemd. Deze versie leidt tot een gemiddelde hoeveelheid van het enzymcomplex VKOR. Dat betekent dat je lichaam medicijnen die door VKOR worden verwerkt, met een gemiddelde snelheid verwerkt. Hierdoor is je kans op bijwerkingen niet groter dan gemiddeld. Ook heeft de standaarddosering voor jou waarschijnlijk voldoende effect. Bron: Richtlijn farmacogenetica van de beroepsorganisatie voor apothekers (KNMP), september 2022.
CYP2C9 IM ANDERS	Warfarine	Yes	Yes	Intermediate Metabolism	#Voorspelde invloed van je DNA#: Hoe warfarine door het lichaam wordt verwerkt, verschilt per persoon. Dit wordt onder andere bepaald door je DNA. Uit jouw genen blijkt dat warfarine iets langzamer dan gemiddeld wordt verwerkt door je lichaam. De normale dosering kan bij jou leiden tot een hogere kans op bijwerkingen. Je hebt mogelijk een lagere dosering nodig. De trombosedienst of je (huis)arts of apotheker kan je meer vertellen over de juiste dosering.; #Advies#: Het is verstandig om de informatie in je Farmacogenetisch Paspoort te delen met je (huis)arts of apotheker. Die kan hiermee rekening houden als je warfarine gebruikt of in de toekomst voorgeschreven krijgt. Je (huis)arts of apotheker kijkt bij het voorschrijven van medicatie ook naar factoren als leeftijd, geslacht, en andere medicijnen die je gebruikt. Op basis van dat totaalplaatje wordt gekeken of warfarine en de standaarddosering de beste keuze zijn voor jou. Het is mogelijk dat de trombosedienst, je (huis)arts of je apotheker al eerder heeft vastgesteld dat jouw medicijn en dosering voor jou geschikt zijn. Let op: pas nooit zelf de dosering van je medicatie aan, en stop nooit zonder overleg met het gebruik van medicatie. Overleg altijd eerst met je (huis)arts of apotheker.; #Dit doet het medicijn#: Warfarine is een antistollingsmedicijn. Het zorgt ervoor dat je bloed minder snel samenklontert. Warfarine wordt voorgeschreven om trombose te voorkomen. Bijvoorbeeld na een hartinfarct of beroerte, of bij bepaalde hartritmestoornissen. Op dit moment is er helaas nog geen patiëntinformatie beschikbaar over warfarine op apotheek.nl of andere websites. Lees de Nederlandstalige bijsluiter op: https://app.fagg-afmps.be/pharma-status/api/files/62bc92151e5c015ab30ea0ff?version=6. Bron: Richtlijn farmacogenetica van de beroepsorganisatie voor apothekers (KNMP), september 2022.	#CYP2C9 IM ANDERS#: DNA is de drager van genetische informatie, en bepaalt daarmee welke erfelijke eigenschappen je van je voorouders erft. Hoe je lichaam op bepaalde medicijnen reageert, is ook deels erfelijk bepaald. Medicijnen worden in het lichaam verwerkt door verschillende enzymen en eiwitten. Enzymen zijn versnellers die chemische processen, zoals de activatie of afbraak van medicijnen, mogelijk maken. Een van deze enzymen is CYP2C9 (cytochroom P450, isoenzym 2C9). Dit enzym bevindt zich voornamelijk in de lever. De versie van het CYP2C9-gen die bij jou is vastgesteld, wordt in medische richtlijnen ingedeeld in een groep met de naam 'CYP2C9 IM ANDERS'. Je bent voor CYP2C9 een zogenaamde Intermediate Metabolizer (IM), wat wil zeggen dat jouw versie van het enzym CYP2C9 iets langzamer dan gemiddeld werkt. Dat betekent dat je lichaam medicijnen die door CYP2C9 worden verwerkt, iets langzamer dan gemiddeld verwerkt. Hierdoor is de kans iets groter dan gemiddeld dat die medicijnen niet goed (genoeg) werken of meer bijwerkingen dan gemiddeld veroorzaken. Bron: Richtlijn farmacogenetica van de beroepsorganisatie voor apothekers (KNMP), september 2022.
CYP2C9 PM ANDERS	Warfarine	Yes	Yes	Poor Metabolism	#Voorspelde invloed van je DNA#: Hoe warfarine door het lichaam wordt verwerkt, verschilt per persoon. Dit wordt onder andere bepaald door je DNA. Uit jouw genen blijkt dat warfarine veel langzamer dan gemiddeld wordt verwerkt door je lichaam. De normale dosering kan bij jou leiden tot een hogere kans op bijwerkingen. Je hebt mogelijk een lagere dosering nodig. De trombosedienst of je (huis)arts of apotheker kan je meer vertellen over de juiste dosering.; #Advies#: Het is verstandig om de informatie in je Farmacogenetisch Paspoort te delen met je (huis)arts of apotheker. Die kan hiermee rekening houden als je warfarine gebruikt of in de toekomst voorgeschreven krijgt. Je (huis)arts of apotheker kijkt bij het voorschrijven van medicatie ook naar factoren als leeftijd, geslacht, en andere medicijnen die je gebruikt. Op basis van dat totaalplaatje wordt gekeken of warfarine en de standaarddosering de beste keuze zijn voor jou. Het is mogelijk dat de trombosedienst, je (huis)arts of je apotheker al eerder heeft vastgesteld dat jouw medicijn en dosering voor jou geschikt zijn. Let op: pas nooit zelf de dosering van je medicatie aan, en stop nooit zonder overleg met het gebruik van medicatie. Overleg altijd eerst met je (huis)arts of apotheker.; #Dit doet het medicijn#: Warfarine is een antistollingsmedicijn. Het zorgt ervoor dat je bloed minder snel samenklontert. Warfarine wordt voorgeschreven om trombose te voorkomen. Bijvoorbeeld na een hartinfarct of beroerte, of bij bepaalde hartritmestoornissen. Op dit moment is er helaas nog geen patiëntinformatie beschikbaar over warfarine op apotheek.nl of andere websites. Lees de Nederlandstalige bijsluiter op: https://app.fagg-afmps.be/pharma-status/api/files/62bc92151e5c015ab30ea0ff?version=6. Bron: Richtlijn farmacogenetica van de beroepsorganisatie voor apothekers (KNMP), september 2022.	#CYP2C9 PM ANDERS#: DNA is de drager van genetische informatie, en bepaalt daarmee welke erfelijke eigenschappen je van je voorouders erft. Hoe je lichaam op bepaalde medicijnen reageert, is ook deels erfelijk bepaald. Medicijnen worden in het lichaam verwerkt door verschillende enzymen en eiwitten. Enzymen zijn versnellers die chemische processen, zoals de activatie of afbraak van medicijnen, mogelijk maken. Een van deze enzymen is CYP2C9 (cytochroom P450, isoenzym 2C9). Dit enzym bevindt zich voornamelijk in de lever. De versie van het CYP2C9-gen die bij jou is vastgesteld, wordt in medische richtlijnen ingedeeld in een groep met de naam 'CYP2C9 PM ANDERS'. Je bent voor CYP2C9 een zogenaamde Poor Metabolizer (PM), wat wil zeggen dat jouw versie van het enzym CYP2C9 veel langzamer dan gemiddeld werkt. Dat betekent dat je lichaam medicijnen die door CYP2C9 worden verwerkt, veel langzamer dan gemiddeld verwerkt. Hierdoor is de kans groter dan gemiddeld dat die medicijnen niet goed (genoeg) werken of meer bijwerkingen dan gemiddeld veroorzaken. Bron: Richtlijn farmacogenetica van de beroepsorganisatie voor apothekers (KNMP), september 2022.
CYP2C9*1/*3	Warfarine	Yes	Yes	Intermediate Metabolism	#Voorspelde invloed van je DNA#: Hoe warfarine door het lichaam wordt verwerkt, verschilt per persoon. Dit wordt onder andere bepaald door je DNA. Uit jouw genen blijkt dat warfarine iets langzamer dan gemiddeld wordt verwerkt door je lichaam. De normale dosering kan bij jou leiden tot een hogere kans op bijwerkingen. Je hebt mogelijk een lagere dosering nodig. De trombosedienst of je (huis)arts of apotheker kan je meer vertellen over de juiste dosering.; #Advies#: Het is verstandig om de informatie in je Farmacogenetisch Paspoort te delen met je (huis)arts of apotheker. Die kan hiermee rekening houden als je warfarine gebruikt of in de toekomst voorgeschreven krijgt. Je (huis)arts of apotheker kijkt bij het voorschrijven van medicatie ook naar factoren als leeftijd, geslacht, en andere medicijnen die je gebruikt. Op basis van dat totaalplaatje wordt gekeken of warfarine en de standaarddosering de beste keuze zijn voor jou. Het is mogelijk dat de trombosedienst, je (huis)arts of je apotheker al eerder heeft vastgesteld dat jouw medicijn en dosering voor jou geschikt zijn. Let op: pas nooit zelf de dosering van je medicatie aan, en stop nooit zonder overleg met het gebruik van medicatie. Overleg altijd eerst met je (huis)arts of apotheker.; #Dit doet het medicijn#: Warfarine is een antistollingsmedicijn. Het zorgt ervoor dat je bloed minder snel samenklontert. Warfarine wordt voorgeschreven om trombose te voorkomen. Bijvoorbeeld na een hartinfarct of beroerte, of bij bepaalde hartritmestoornissen. Op dit moment is er helaas nog geen patiëntinformatie beschikbaar over warfarine op apotheek.nl of andere websites. Lees de Nederlandstalige bijsluiter op: https://app.fagg-afmps.be/pharma-status/api/files/62bc92151e5c015ab30ea0ff?version=6. Bron: Richtlijn farmacogenetica van de beroepsorganisatie voor apothekers (KNMP), september 2022.	#CYP2C9*1/*3#: DNA is de drager van genetische informatie, en bepaalt daarmee welke erfelijke eigenschappen je van je voorouders erft. Hoe je lichaam op bepaalde medicijnen reageert, is ook deels erfelijk bepaald. Medicijnen worden in het lichaam verwerkt door verschillende enzymen en eiwitten. Enzymen zijn versnellers die chemische processen, zoals de activatie of afbraak van medicijnen, mogelijk maken. Een van deze enzymen is CYP2C9 (cytochroom P450, isoenzym 2C9). Dit enzym bevindt zich voornamelijk in de lever. De versie van het CYP2C9-gen die bij jou is vastgesteld, wordt in medische richtlijnen ingedeeld in een groep met de naam 'CYP2C9*1/*3'. Je bent voor CYP2C9 een zogenaamde Intermediate Metabolizer (IM), wat wil zeggen dat jouw versie van het enzym CYP2C9 iets langzamer dan gemiddeld werkt. Dat betekent dat je lichaam medicijnen die door CYP2C9 worden verwerkt, iets langzamer dan gemiddeld verwerkt. Hierdoor is de kans iets groter dan gemiddeld dat die medicijnen niet goed (genoeg) werken of meer bijwerkingen dan gemiddeld veroorzaken. Bron: Richtlijn farmacogenetica van de beroepsorganisatie voor apothekers (KNMP), september 2022.
CYP2C9*2/*2	Warfarine	Yes	Yes	Poor Metabolism	#Voorspelde invloed van je DNA#: Hoe warfarine door het lichaam wordt verwerkt, verschilt per persoon. Dit wordt onder andere bepaald door je DNA. Uit jouw genen blijkt dat warfarine veel langzamer dan gemiddeld wordt verwerkt door je lichaam. De normale dosering kan bij jou leiden tot een hogere kans op bijwerkingen. Je hebt mogelijk een lagere dosering nodig. De trombosedienst of je (huis)arts of apotheker kan je meer vertellen over de juiste dosering.; #Advies#: Het is verstandig om de informatie in je Farmacogenetisch Paspoort te delen met je (huis)arts of apotheker. Die kan hiermee rekening houden als je warfarine gebruikt of in de toekomst voorgeschreven krijgt. Je (huis)arts of apotheker kijkt bij het voorschrijven van medicatie ook naar factoren als leeftijd, geslacht, en andere medicijnen die je gebruikt. Op basis van dat totaalplaatje wordt gekeken of warfarine en de standaarddosering de beste keuze zijn voor jou. Het is mogelijk dat de trombosedienst, je (huis)arts of je apotheker al eerder heeft vastgesteld dat jouw medicijn en dosering voor jou geschikt zijn. Let op: pas nooit zelf de dosering van je medicatie aan, en stop nooit zonder overleg met het gebruik van medicatie. Overleg altijd eerst met je (huis)arts of apotheker.; #Dit doet het medicijn#: Warfarine is een antistollingsmedicijn. Het zorgt ervoor dat je bloed minder snel samenklontert. Warfarine wordt voorgeschreven om trombose te voorkomen. Bijvoorbeeld na een hartinfarct of beroerte, of bij bepaalde hartritmestoornissen. Op dit moment is er helaas nog geen patiëntinformatie beschikbaar over warfarine op apotheek.nl of andere websites. Lees de Nederlandstalige bijsluiter op: https://app.fagg-afmps.be/pharma-status/api/files/62bc92151e5c015ab30ea0ff?version=6. Bron: Richtlijn farmacogenetica van de beroepsorganisatie voor apothekers (KNMP), september 2022.	#CYP2C9*2/*2#: DNA is de drager van genetische informatie, en bepaalt daarmee welke erfelijke eigenschappen je van je voorouders erft. Hoe je lichaam op bepaalde medicijnen reageert, is ook deels erfelijk bepaald. Medicijnen worden in het lichaam verwerkt door verschillende enzymen en eiwitten. Enzymen zijn versnellers die chemische processen, zoals de activatie of afbraak van medicijnen, mogelijk maken. Een van deze enzymen is CYP2C9 (cytochroom P450, isoenzym 2C9). Dit enzym bevindt zich voornamelijk in de lever. De versie van het CYP2C9-gen die bij jou is vastgesteld, wordt in medische richtlijnen ingedeeld in een groep met de naam 'CYP2C9*2/*2'. Je bent voor CYP2C9 een zogenaamde Poor Metabolizer (PM), wat wil zeggen dat jouw versie van het enzym CYP2C9 veel langzamer dan gemiddeld werkt. Dat betekent dat je lichaam medicijnen die door CYP2C9 worden verwerkt, veel langzamer dan gemiddeld verwerkt. Hierdoor is de kans groter dan gemiddeld dat die medicijnen niet goed (genoeg) werken of meer bijwerkingen dan gemiddeld veroorzaken. Bron: Richtlijn farmacogenetica van de beroepsorganisatie voor apothekers (KNMP), september 2022.
CYP2C9*2/*3	Warfarine	Yes	Yes	Poor Metabolism	#Voorspelde invloed van je DNA#: Hoe warfarine door het lichaam wordt verwerkt, verschilt per persoon. Dit wordt onder andere bepaald door je DNA. Uit jouw genen blijkt dat warfarine veel langzamer dan gemiddeld wordt verwerkt door je lichaam. De normale dosering kan bij jou leiden tot een hogere kans op bijwerkingen. Je hebt mogelijk een lagere dosering nodig. De trombosedienst of je (huis)arts of apotheker kan je meer vertellen over de juiste dosering.; #Advies#: Het is verstandig om de informatie in je Farmacogenetisch Paspoort te delen met je (huis)arts of apotheker. Die kan hiermee rekening houden als je warfarine gebruikt of in de toekomst voorgeschreven krijgt. Je (huis)arts of apotheker kijkt bij het voorschrijven van medicatie ook naar factoren als leeftijd, geslacht, en andere medicijnen die je gebruikt. Op basis van dat totaalplaatje wordt gekeken of warfarine en de standaarddosering de beste keuze zijn voor jou. Het is mogelijk dat de trombosedienst, je (huis)arts of je apotheker al eerder heeft vastgesteld dat jouw medicijn en dosering voor jou geschikt zijn. Let op: pas nooit zelf de dosering van je medicatie aan, en stop nooit zonder overleg met het gebruik van medicatie. Overleg altijd eerst met je (huis)arts of apotheker.; #Dit doet het medicijn#: Warfarine is een antistollingsmedicijn. Het zorgt ervoor dat je bloed minder snel samenklontert. Warfarine wordt voorgeschreven om trombose te voorkomen. Bijvoorbeeld na een hartinfarct of beroerte, of bij bepaalde hartritmestoornissen. Op dit moment is er helaas nog geen patiëntinformatie beschikbaar over warfarine op apotheek.nl of andere websites. Lees de Nederlandstalige bijsluiter op: https://app.fagg-afmps.be/pharma-status/api/files/62bc92151e5c015ab30ea0ff?version=6. Bron: Richtlijn farmacogenetica van de beroepsorganisatie voor apothekers (KNMP), september 2022.	#CYP2C9*2/*3#: DNA is de drager van genetische informatie, en bepaalt daarmee welke erfelijke eigenschappen je van je voorouders erft. Hoe je lichaam op bepaalde medicijnen reageert, is ook deels erfelijk bepaald. Medicijnen worden in het lichaam verwerkt door verschillende enzymen en eiwitten. Enzymen zijn versnellers die chemische processen, zoals de activatie of afbraak van medicijnen, mogelijk maken. Een van deze enzymen is CYP2C9 (cytochroom P450, isoenzym 2C9). Dit enzym bevindt zich voornamelijk in de lever. De versie van het CYP2C9-gen die bij jou is vastgesteld, wordt in medische richtlijnen ingedeeld in een groep met de naam 'CYP2C9*2/*3'. Je bent voor CYP2C9 een zogenaamde Poor Metabolizer (PM), wat wil zeggen dat jouw versie van het enzym CYP2C9 veel langzamer dan gemiddeld werkt. Dat betekent dat je lichaam medicijnen die door CYP2C9 worden verwerkt, veel langzamer dan gemiddeld verwerkt. Hierdoor is de kans groter dan gemiddeld dat die medicijnen niet goed (genoeg) werken of meer bijwerkingen dan gemiddeld veroorzaken. Bron: Richtlijn farmacogenetica van de beroepsorganisatie voor apothekers (KNMP), september 2022.
CYP2C9*3/*3	Warfarine	Yes	Yes	Poor Metabolism	#Voorspelde invloed van je DNA#: Hoe warfarine door het lichaam wordt verwerkt, verschilt per persoon. Dit wordt onder andere bepaald door je DNA. Uit jouw genen blijkt dat warfarine veel langzamer dan gemiddeld wordt verwerkt door je lichaam. De normale dosering kan bij jou leiden tot een hogere kans op bijwerkingen. Je hebt mogelijk een lagere dosering nodig. De trombosedienst of je (huis)arts of apotheker kan je meer vertellen over de juiste dosering.; #Advies#: Het is verstandig om de informatie in je Farmacogenetisch Paspoort te delen met je (huis)arts of apotheker. Die kan hiermee rekening houden als je warfarine gebruikt of in de toekomst voorgeschreven krijgt. Je (huis)arts of apotheker kijkt bij het voorschrijven van medicatie ook naar factoren als leeftijd, geslacht, en andere medicijnen die je gebruikt. Op basis van dat totaalplaatje wordt gekeken of warfarine en de standaarddosering de beste keuze zijn voor jou. Het is mogelijk dat de trombosedienst, je (huis)arts of je apotheker al eerder heeft vastgesteld dat jouw medicijn en dosering voor jou geschikt zijn. Let op: pas nooit zelf de dosering van je medicatie aan, en stop nooit zonder overleg met het gebruik van medicatie. Overleg altijd eerst met je (huis)arts of apotheker.; #Dit doet het medicijn#: Warfarine is een antistollingsmedicijn. Het zorgt ervoor dat je bloed minder snel samenklontert. Warfarine wordt voorgeschreven om trombose te voorkomen. Bijvoorbeeld na een hartinfarct of beroerte, of bij bepaalde hartritmestoornissen. Op dit moment is er helaas nog geen patiëntinformatie beschikbaar over warfarine op apotheek.nl of andere websites. Lees de Nederlandstalige bijsluiter op: https://app.fagg-afmps.be/pharma-status/api/files/62bc92151e5c015ab30ea0ff?version=6. Bron: Richtlijn farmacogenetica van de beroepsorganisatie voor apothekers (KNMP), september 2022.	#CYP2C9*3/*3#: DNA is de drager van genetische informatie, en bepaalt daarmee welke erfelijke eigenschappen je van je voorouders erft. Hoe je lichaam op bepaalde medicijnen reageert, is ook deels erfelijk bepaald. Medicijnen worden in het lichaam verwerkt door verschillende enzymen en eiwitten. Enzymen zijn versnellers die chemische processen, zoals de activatie of afbraak van medicijnen, mogelijk maken. Een van deze enzymen is CYP2C9 (cytochroom P450, isoenzym 2C9). Dit enzym bevindt zich voornamelijk in de lever. De versie van het CYP2C9-gen die bij jou is vastgesteld, wordt in medische richtlijnen ingedeeld in een groep met de naam 'CYP2C9*3/*3'. Je bent voor CYP2C9 een zogenaamde Poor Metabolizer (PM), wat wil zeggen dat jouw versie van het enzym CYP2C9 veel langzamer dan gemiddeld werkt. Dat betekent dat je lichaam medicijnen die door CYP2C9 worden verwerkt, veel langzamer dan gemiddeld verwerkt. Hierdoor is de kans groter dan gemiddeld dat die medicijnen niet goed (genoeg) werken of meer bijwerkingen dan gemiddeld veroorzaken. Bron: Richtlijn farmacogenetica van de beroepsorganisatie voor apothekers (KNMP), september 2022.
VKORC1 -1639 AA	Warfarine	Yes	Yes	Other processes - aberrant	#Voorspelde invloed van je DNA#: Welk (bij)effect warfarine heeft in het lichaam, verschilt per persoon. Dit wordt onder andere bepaald door je DNA. Uit jouw genen blijkt dat warfarine een groter dan gemiddeld (bij)effect heeft in je lichaam. De normale dosering kan bij jou leiden tot een hogere kans op bijwerkingen. Je hebt mogelijk een lagere dosering nodig. De trombosedienst of je (huis)arts of apotheker kan je meer vertellen over de juiste dosering.; #Advies#: Het is verstandig om de informatie in je Farmacogenetisch Paspoort te delen met je (huis)arts of apotheker. Die kan hiermee rekening houden als je warfarine gebruikt of in de toekomst voorgeschreven krijgt. Je (huis)arts of apotheker kijkt bij het voorschrijven van medicatie ook naar factoren als leeftijd, geslacht, en andere medicijnen die je gebruikt. Op basis van dat totaalplaatje wordt gekeken of warfarine en de standaarddosering de beste keuze zijn voor jou. Het is mogelijk dat de trombosedienst, je (huis)arts of je apotheker al eerder heeft vastgesteld dat jouw medicijn en dosering voor jou geschikt zijn. Let op: pas nooit zelf de dosering van je medicatie aan, en stop nooit zonder overleg met het gebruik van medicatie. Overleg altijd eerst met je (huis)arts of apotheker.; #Dit doet het medicijn#: Warfarine is een antistollingsmedicijn. Het zorgt ervoor dat je bloed minder snel samenklontert. Warfarine wordt voorgeschreven om trombose te voorkomen. Bijvoorbeeld na een hartinfarct of beroerte, of bij bepaalde hartritmestoornissen. Op dit moment is er helaas nog geen patiëntinformatie beschikbaar over warfarine op apotheek.nl of andere websites. Lees de Nederlandstalige bijsluiter op: https://app.fagg-afmps.be/pharma-status/api/files/62bc92151e5c015ab30ea0ff?version=6. Bron: Richtlijn farmacogenetica van de beroepsorganisatie voor apothekers (KNMP), september 2022.	#VKORC1 -1639 AA#: DNA is de drager van genetische informatie, en bepaalt daarmee welke erfelijke eigenschappen je van je voorouders erft. Hoe je lichaam op bepaalde medicijnen reageert, is ook deels erfelijk bepaald. Medicijnen worden in het lichaam verwerkt door verschillende enzymen en eiwitten. Enzymen zijn versnellers die chemische processen, zoals de activatie of afbraak van medicijnen, mogelijk maken. Het eiwit VKORC1 is een onderdeel van het enzymcomplexVKOR (vitamine-K-2,3-epoxidereductase), dat betrokken is bij de verwerking van Vitamine K. Vitamine K speelt een belangrijke rol bij de stolling van bloed. Bij jou is een minder vaak voorkomende versie van het VKORC1-gen vastgesteld, die in medische richtlijnen 'VKORC1 -1639 AA' wordt genoemd. Deze versie leidt tot een lagere hoeveelheid van het enzymcomplex VKOR. Dat betekent dat je lichaam medicijnen die door VKOR worden verwerkt, langzamer dan gemiddeld verwerkt. Hierdoor is de kans groter dan gemiddeld dat die medicijnen niet goed (genoeg) werken of meer bijwerkingen dan gemiddeld veroorzaken. Bron: Richtlijn farmacogenetica van de beroepsorganisatie voor apothekers (KNMP), september 2022.
CYP2D6 NM	Zuclopentixol	Yes	No	Normal Metabolism	#Voorspelde invloed van je DNA#: Hoe zuclopentixol door het lichaam wordt verwerkt, verschilt per persoon. Dit wordt onder andere bepaald door je DNA. Uit jouw genen blijkt dat zuclopentixol met een gemiddelde snelheid wordt verwerkt door je lichaam. De normale dosering heeft bij jou waarschijnlijk voldoende effect. Ook heb je geen hogere kans op bijwerkingen dan normaal. Op basis van jouw genen is er geen reden om af te wijken van de normale dosering, en geen reden om een ander medicijn te kiezen.; #Dit doet het medicijn#: Zuclopentixol is een middel tegen psychosen. Het remt hallucinaties, waanbeelden, en tics. Zuclopentixol wordt voorgeschreven bij psychosen, schizofrenie, manie, en bij ernstige vormen van opwinding en onrust. Voor meer informatie over zuclopentixol, kijk op: https://www.apotheek.nl/medicijnen/zuclopentixol. Bron: Richtlijn farmacogenetica van de beroepsorganisatie voor apothekers (KNMP), september 2022.	#CYP2D6 NM#: DNA is de drager van genetische informatie, en bepaalt daarmee welke erfelijke eigenschappen je van je voorouders erft. Hoe je lichaam op bepaalde medicijnen reageert, is ook deels erfelijk bepaald. Medicijnen worden in het lichaam verwerkt door verschillende enzymen en eiwitten. Enzymen zijn versnellers die chemische processen, zoals de activatie of afbraak van medicijnen, mogelijk maken. Een van deze enzymen is CYP2D6 (cytochroom P450, isoenzym 2D6). Dit enzym bevindt zich voornamelijk in de lever. De versie van het CYP2D6-gen die bij jou is vastgesteld, wordt in medische richtlijnen ingedeeld in een groep met de naam 'CYP2D6 NM'. Je bent voor CYP2D6 een zogenaamde Normal Metabolizer (NM), wat wil zeggen dat jouw versie van het enzym CYP2D6 met een gemiddelde snelheid werkt. Dat betekent dat je lichaam medicijnen die door CYP2D6 worden verwerkt, met een gemiddelde snelheid verwerkt. Hierdoor is je kans op bijwerkingen niet groter dan gemiddeld. Ook heeft de standaarddosering voor jou waarschijnlijk voldoende effect. Bron: Richtlijn farmacogenetica van de beroepsorganisatie voor apothekers (KNMP), september 2022.
CYP2D6 IM	Zuclopentixol	Yes	Yes	Intermediate Metabolism	#Voorspelde invloed van je DNA#: Hoe zuclopentixol door het lichaam wordt verwerkt, verschilt per persoon. Dit wordt onder andere bepaald door je DNA. Uit jouw genen blijkt dat zuclopentixol iets langzamer dan gemiddeld wordt verwerkt door je lichaam. De normale dosering kan hierdoor leiden tot een hogere kans op bijwerkingen. Je hebt mogelijk een lagere dosering nodig. Je (huis)arts of apotheker kan je meer vertellen over de juiste dosering en het juiste medicijn.; #Advies#: Het is verstandig om de informatie in je Farmacogenetisch Paspoort te delen met je (huis)arts of apotheker. Die kan hiermee rekening houden als je zuclopentixol gebruikt of in de toekomst voorgeschreven krijgt. Je (huis)arts of apotheker kijkt bij het voorschrijven van medicatie ook naar factoren als leeftijd, geslacht, en andere medicijnen die je gebruikt. Op basis van dat totaalplaatje wordt gekeken of zuclopentixol en de standaarddosering de beste keuze zijn voor jou. Het is mogelijk dat je (huis)arts of apotheker al eerder heeft vastgesteld dat jouw medicijn en dosering voor jou geschikt zijn. Let op: pas nooit zelf de dosering van je medicatie aan, en stop nooit zonder overleg met het gebruik van medicatie. Overleg altijd eerst met je (huis)arts of apotheker.; #Dit doet het medicijn#: Zuclopentixol is een middel tegen psychosen. Het remt hallucinaties, waanbeelden, en tics. Zuclopentixol wordt voorgeschreven bij psychosen, schizofrenie, manie, en bij ernstige vormen van opwinding en onrust. Voor meer informatie over zuclopentixol, kijk op: https://www.apotheek.nl/medicijnen/zuclopentixol. Bron: Richtlijn farmacogenetica van de beroepsorganisatie voor apothekers (KNMP), september 2022.	#CYP2D6 IM#: DNA is de drager van genetische informatie, en bepaalt daarmee welke erfelijke eigenschappen je van je voorouders erft. Hoe je lichaam op bepaalde medicijnen reageert, is ook deels erfelijk bepaald. Medicijnen worden in het lichaam verwerkt door verschillende enzymen en eiwitten. Enzymen zijn versnellers die chemische processen, zoals de activatie of afbraak van medicijnen, mogelijk maken. Een van deze enzymen is CYP2D6 (cytochroom P450, isoenzym 2D6). Dit enzym bevindt zich voornamelijk in de lever. De versie van het CYP2D6-gen die bij jou is vastgesteld, wordt in medische richtlijnen ingedeeld in een groep met de naam 'CYP2D6 IM'. Je bent voor CYP2D6 een zogenaamde Intermediate Metabolizer (IM), wat wil zeggen dat jouw versie van het enzym CYP2D6 iets langzamer dan gemiddeld werkt. Dat betekent dat je lichaam medicijnen die door CYP2D6 worden verwerkt, iets langzamer dan gemiddeld verwerkt. Hierdoor is de kans iets groter dan gemiddeld dat die medicijnen niet goed (genoeg) werken of meer bijwerkingen dan gemiddeld veroorzaken. Bron: Richtlijn farmacogenetica van de beroepsorganisatie voor apothekers (KNMP), september 2022.
CYP2D6 PM	Zuclopentixol	Yes	Yes	Poor Metabolism	#Voorspelde invloed van je DNA#: Hoe zuclopentixol door het lichaam wordt verwerkt, verschilt per persoon. Dit wordt onder andere bepaald door je DNA. Uit jouw genen blijkt dat zuclopentixol veel langzamer dan gemiddeld wordt verwerkt door je lichaam. De normale dosering kan hierdoor leiden tot een hogere kans op bijwerkingen. Je hebt mogelijk een lagere dosering nodig. Je (huis)arts of apotheker kan je meer vertellen over de juiste dosering en het juiste medicijn.; #Advies#: Het is verstandig om de informatie in je Farmacogenetisch Paspoort te delen met je (huis)arts of apotheker. Die kan hiermee rekening houden als je zuclopentixol gebruikt of in de toekomst voorgeschreven krijgt. Je (huis)arts of apotheker kijkt bij het voorschrijven van medicatie ook naar factoren als leeftijd, geslacht, en andere medicijnen die je gebruikt. Op basis van dat totaalplaatje wordt gekeken of zuclopentixol en de standaarddosering de beste keuze zijn voor jou. Het is mogelijk dat je (huis)arts of apotheker al eerder heeft vastgesteld dat jouw medicijn en dosering voor jou geschikt zijn. Let op: pas nooit zelf de dosering van je medicatie aan, en stop nooit zonder overleg met het gebruik van medicatie. Overleg altijd eerst met je (huis)arts of apotheker.; #Dit doet het medicijn#: Zuclopentixol is een middel tegen psychosen. Het remt hallucinaties, waanbeelden, en tics. Zuclopentixol wordt voorgeschreven bij psychosen, schizofrenie, manie, en bij ernstige vormen van opwinding en onrust. Voor meer informatie over zuclopentixol, kijk op: https://www.apotheek.nl/medicijnen/zuclopentixol. Bron: Richtlijn farmacogenetica van de beroepsorganisatie voor apothekers (KNMP), september 2022.	#CYP2D6 PM#: DNA is de drager van genetische informatie, en bepaalt daarmee welke erfelijke eigenschappen je van je voorouders erft. Hoe je lichaam op bepaalde medicijnen reageert, is ook deels erfelijk bepaald. Medicijnen worden in het lichaam verwerkt door verschillende enzymen en eiwitten. Enzymen zijn versnellers die chemische processen, zoals de activatie of afbraak van medicijnen, mogelijk maken. Een van deze enzymen is CYP2D6 (cytochroom P450, isoenzym 2D6). Dit enzym bevindt zich voornamelijk in de lever. De versie van het CYP2D6-gen die bij jou is vastgesteld, wordt in medische richtlijnen ingedeeld in een groep met de naam 'CYP2D6 PM'. Je bent voor CYP2D6 een zogenaamde Poor Metabolizer (PM), wat wil zeggen dat jouw versie van het enzym CYP2D6 veel langzamer dan gemiddeld werkt. Dat betekent dat je lichaam medicijnen die door CYP2D6 worden verwerkt, veel langzamer dan gemiddeld verwerkt. Hierdoor is de kans groter dan gemiddeld dat die medicijnen niet goed (genoeg) werken of meer bijwerkingen dan gemiddeld veroorzaken. Bron: Richtlijn farmacogenetica van de beroepsorganisatie voor apothekers (KNMP), september 2022.
CYP2D6 UM	Zuclopentixol	Yes	Yes	UM	#Voorspelde invloed van je DNA#: Hoe zuclopentixol door het lichaam wordt verwerkt, verschilt per persoon. Dit wordt onder andere bepaald door je DNA. Uit jouw genen blijkt dat zuclopentixol veel sneller dan gemiddeld wordt verwerkt door je lichaam. De normale dosering kan hierdoor onvoldoende effect hebben. Als zuclopentixol onvoldoende bij jou werkt, heb je mogelijk een hogere dosering nodig. Je (huis)arts of apotheker kan je meer vertellen over de juiste dosering.; #Advies#: Het is verstandig om de informatie in je Farmacogenetisch Paspoort te delen met je (huis)arts of apotheker. Die kan hiermee rekening houden als je zuclopentixol gebruikt of in de toekomst voorgeschreven krijgt. Je (huis)arts of apotheker kijkt bij het voorschrijven van medicatie ook naar factoren als leeftijd, geslacht, en andere medicijnen die je gebruikt. Op basis van dat totaalplaatje wordt gekeken of zuclopentixol en de standaarddosering de beste keuze zijn voor jou. Het is mogelijk dat je (huis)arts of apotheker al eerder heeft vastgesteld dat jouw medicijn en dosering voor jou geschikt zijn. Let op: pas nooit zelf de dosering van je medicatie aan, en stop nooit zonder overleg met het gebruik van medicatie. Overleg altijd eerst met je (huis)arts of apotheker.; #Dit doet het medicijn#: Zuclopentixol is een middel tegen psychosen. Het remt hallucinaties, waanbeelden, en tics. Zuclopentixol wordt voorgeschreven bij psychosen, schizofrenie, manie, en bij ernstige vormen van opwinding en onrust. Voor meer informatie over zuclopentixol, kijk op: https://www.apotheek.nl/medicijnen/zuclopentixol. Bron: Richtlijn farmacogenetica van de beroepsorganisatie voor apothekers (KNMP), september 2022.	#CYP2D6 UM#: DNA is de drager van genetische informatie, en bepaalt daarmee welke erfelijke eigenschappen je van je voorouders erft. Hoe je lichaam op bepaalde medicijnen reageert, is ook deels erfelijk bepaald. Medicijnen worden in het lichaam verwerkt door verschillende enzymen en eiwitten. Enzymen zijn versnellers die chemische processen, zoals de activatie of afbraak van medicijnen, mogelijk maken. Een van deze enzymen is CYP2D6 (cytochroom P450, isoenzym 2D6). Dit enzym bevindt zich voornamelijk in de lever. De versie van het CYP2D6-gen die bij jou is vastgesteld, wordt in medische richtlijnen ingedeeld in een groep met de naam 'CYP2D6 UM'. Je bent voor CYP2D6 een zogenaamde Ultrarapid Metabolizer (UM), wat wil zeggen dat jouw versie van het enzym CYP2D6 veel sneller dan gemiddeld werkt. Dat betekent dat je lichaam medicijnen die door CYP2D6 worden verwerkt, veel sneller dan gemiddeld verwerkt. Hierdoor is de kans groter dan gemiddeld dat die medicijnen niet goed (genoeg) werken of meer bijwerkingen dan gemiddeld veroorzaken. Bron: Richtlijn farmacogenetica van de beroepsorganisatie voor apothekers (KNMP), september 2022.

### Sheet: S6a_MDv1_haplo_ci_freq
ABCG2					CYP2B6					CYP2C9						CYP2C19					CYP2D6					CYP3A4					CYP3A5					MTHFR					NUDT15					SLCO1B1					TPMT					VKORC1
Haplotypes					Haplotypes					Haplotypes						Haplotypes					Haplotypes					Haplotypes					Haplotypes					Haplotypes					Haplotypes					Haplotypes					Haplotypes					Haplotypes
Haplotype	N detected	Frequency	Ref. frequency (CPIC)	Note	Haplotype	N detected	Frequency	Ref. frequency (CPIC)	Note	Haplotype	N detected	Frequency		Ref. frequency (CPIC)	Note	Haplotype	N detected	Frequency	Ref. frequency (CPIC)	Note	Haplotype	N detected	Frequency	Ref. frequency (CPIC)	Note	Haplotype	N detected	Frequency	Ref. frequency (DWGPa)	Note	Haplotype	N detected	Frequency	Ref. frequency (CPIC)	Note	Haplotype	N detected	Frequency	Ref. frequency (DWGPa)	Note	Haplotype	N detected	Frequency	Ref. frequency (CPIC)	Note	Haplotype	N detected	Frequency	Ref. frequency (gnomAD)a	Note	Haplotype	N detected	Frequency	Ref. frequency (CPIC)	Note	Haplotype	N detected	Frequency	Ref. frequency (CPIC)	Note
141Q	1730	0.868474	0.8964		*1	1436	0.720884	0.661323		*1	1585	0.795683		0.79275		*1	1203	0.603916	0.625141		CNV-status					*1	1846	0.926707	0.926		*1	130	0.065261	0.0741041		677C	1428	0.716867	0.68		*1	1980	0.993976	0.998		521T	1698	0.85241	0.841		*1	1878	0.942771	0.958404		-1639G	1247	0.626004	0.58674
141K	262	0.131526	0.1036		*2	85	0.0426707	0.049177	includes *10	*2	279	0.14006		0.127301	includes *35, *61	*2	316	0.158635	0.146857		whole-gene deletion (*5)	82	0.0411647	0.0294825	includes *5	*22	146	0.0732932	0.044	includes *37	*3	1861	0.934237	0.924381		677T	562	0.282129	0.32		*3	4	0.00200803	0.002	includes *2	521C	294	0.14759	0.159		*3A	65	0.0326305	0.0338404		-1639A	745	0.373996	0.41326
NA	0	0			*9	429	0.215361	0.272486	includes *6, *7, *13, *19, *20, *26, *37, *38, *39, *40, *41, *42, *43	*3	114	0.0572289		0.0755448	includes *18, *68	*3	0	0	0.00161807		duplication/hybrid	3	0.00150602	0.0271373	includes *1x2, *1x≥3, *2x2, *2x≥3, *3x2, *4x2, *4x≥3, *6x2, *9x2, *10x2, *17x2, *29x2, *35x2, *36x2, *41x2, *43x2, *45x2, *146x2, *13, *61, *63, *68	NA	0	0			*6	1	0.000502008	0.00151446		NA	2				NA	8	0.004			NA	0				*3B	0	0	0.00283418		NA	0	0
total	1992				*11	11	0.00552209	0.00301384		*11	3	0.00150602		0.00164439		*4	5	0.00251004	0.00235975		standard haplotypes	1728	0.86747	0.94338	includes all other haplotypes	total	1992				NA	0	0			total	1992				total	1992				total	1992				*3C	28	0.0140562	0.00492183		total	1992
					*22	28	0.0140562	0.014	includes *35	NA	11	0.00552209				*8	9	0.00451807	0.00335938		NA	179	0.0898594			aDWGP reports reference frequencies in NFE population.					total	1992				aDWGP reports reference frequencies in NFE population.										aReference frequency of rs4149056 alleles in NFE population.					NA	21	0.0105422
					*36	1	0.000502008	n.a.	includes *34	total	1992					*17	445	0.223394	0.215439		total	1992																													total	1992
					NA	2	0.00100402									NA	14	0.00702811
					total	1992										total	1992				Standard haplotypes
																					*1	746	0.415125	0.303018	CPIC *1 includes *91, *107, *109, *164
																					*2	160	0.0890349	0.258275	includes *8, *11, *12, *14, *19, *20, *21, *28, *30, *31, *35, *42, *45, *46, *51, *55, *59, *73, *84, *85, *98, *102, *103, *104, *105, *111, *117, *121, *125, *126, *128, *129, *133, *135, *136, *146, *148, *150, *159, *160, *161, *162, *163, *166, *172
																					*3	5	0.00278234	0.0159227
																					*4	156	0.0868091	0.184848
																					*6	0	0	0.0111971
																					*9	2	0.00111294	0.0275418	includes *115
																					*10	13	0.00723409	0.015888	includes *36, *37, *47, *49, *52, *54, *72, *87, *94, *95, *99, *100, *101, *132, *142, *147
																					*17	1	0.000556468	0.00462112	includes *40, *58, *141, *154
																					*29	0	0	0.00104642	includes *149, *155, *156, *157, *165, *171
																					*34	0	0	0.0107447
																					*39	0	0	0.01401	includes *56, *83, *88
																					*41	67	0.0372834	0.0953751	includes *32, *123, *138, *158
																					*64	0	0	0
																					*65	0	0	0	includes *114
																					*69	0	0	0.001
																					*70	0	0	0
																					*91	0	0	n.a.
																					*107	0	0	n.a.
																					*109	0	0	n.a.
																					*119	0	0	0
																					*164	0	0	n.a.
																					NA	500	0.278234
																					total	1650
Contraindications					Contraindications					Contraindications						Contraindications					Contraindications					Contraindications					Contraindications					Contraindications					Contraindications					Contraindications					Contraindications					Contraindications
Contraindication	N detected	Frequency	Ref. frequency (CPIC)	Note	Contraindication	N detected	Frequency	Ref. frequency (CPIC)	Note	Contraindication	N detected	Frequency	Combined freq.	Ref. frequency (CPIC)b	Note	Contraindication	N detected	Frequency	Ref. frequency (CPIC)	Note	Contraindication	N detected	Frequency	Ref. frequency (CPIC)	Note	Contraindication	N detected	Frequency	Ref. frequency (DWGPb)	Note	Contraindication	N detected	Frequency	Ref. frequency (CPIC)	Note	Contraindication	N detected	Frequency	Ref. frequency (DWGPa)	Note	Contraindication	N detected	Frequency	Ref. frequency (CPIC)	Note	Contraindication	N detected	Frequency	Ref. frequency (gnomAD)b	Note	Contraindication	N detected	Frequency	Ref. frequency (CPIC)	Note	Contraindication	N detected	Frequency	Ref. frequency (CPIC)b	Note
ABCG2 141QQ	753	0.756024	0.803533		CYP2B6 PMa	40	0.0401606	0.0742848		CYP2C9*2/*3a	14	0.0140562	0.0190763	0.025687	Activity scores 0.0-0.5	CYP2C19 PMa	29	0.0291165	0.0240815	includes CPIC 'likely poor metabolizer'	CYP2D6 PMa	6	0.00658617	0.0650248		CYP3A4 PMa	7	0.00702811	0.002		CYP3A5 non-expresser	868	0.871486	0.857283		MTHFR 677CC	503	0.50502	0.4624		NUDT15 PMa	0	0	1.46615e-05		SLCO1B1 521TT	720	0.722892	0.707281		TPMT PMa	2	0.00200803	0.00193855		VKORC1 -1639 GG	384	0.385542	0.344263
ABCG2 141QKa	224	0.2249	0.185734		CYP2B6 IMa	350	0.351406	0.387153		CYP2C9*3/*3a	5	0.00502008				CYP2C19 IMa	272	0.273092	0.262204	includes CPIC 'likely intermediate metabolizer'	CYP2D6 IMa	117	0.12843	0.382529		CYP3A4 IM	132	0.13253	0.085		CYP3A5 heterozygous expressera	126	0.126506	0.137225	includes CPIC 'possible intermediate metabolizer'	MTHFR 677CT	422	0.423695	0.4352		NUDT15 IMa	4	0.00401606	0.00760547	includes CPIC 'possible intermediate metabolizer'	SLCO1B1 521TCa	258	0.259036	0.267438		TPMT IMa	87	0.0873494	0.0839572		VKORC1 -1639 GA	479	0.480924	0.484953
ABCG2 141KKa	19	0.0190763	0.010733		CYP2B6 NM	605	0.60743	0.504434	includes CPIC 'rapid metabolizer' and 'ultrarapid metabolizer	CYP2C9*2/*2a	19	0.0190763	0.339357	0.345261	Activity scores 1.0-1.5	CYP2C19 NM	639	0.641566	0.667301	includes CPIC 'rapid metabolizer'	CYP2D6 NM	292	0.320527	0.487079		CYP3A4 NM	857	0.860442	0.91		CYP3A5 homozygous expressera	2	0.00200803	0.00549141		MTHFR 677TT	70	0.0702811	0.1024		NUDT15 NM	988	0.991968	0.986331		SLCO1B1 521CCa	18	0.0180723	0.025281		TPMT NM	886	0.889558	0.909255	includes CPIC 'possible intermediate metabolizer'	VKORC1 -1639 AAa	133	0.133534	0.170784
ABCG2 NA	0	0	0		CYP2B6 UM	n.a.				CYP2C9 PM ANDERSa,c	1	0.00100402				CYP2C19 UMa	49	0.0491968	0.0464138		CYP2D6 UMa	0b	0	0.0281155		CYP3A4 NA	0	0	0		CYP3A5 NA	0	0	0		MTHFR NA	1	0.00100402			NUDT15 NA	4	0.00401606	0.00604877		SLCO1B1 NA	0	0	0		TPMT NA	21	0.0210843	0.00484926		VKORC1 NA	0	0	0
total	996				CYP2B6 NA	1	0.00100402	0.0341286		CYP2C9*1/*2a	226	0.226908				CYP2C9 NA	7	0.00702811	0		CYP2D6 NA	496b	0.544457	0.0372516		total	996				total	996				total	996				total	996				total	996				total	996				total	996
aActionable contraindication for ≥1 drug in DWGP guidelines.					total	996				CYP2C9*1/*3a	90	0.0903614				total	996					911				aActionable contraindication for ≥1 drug in DWGP guidelines. bDWGP reports reference frequencies in NFE population.					aActionable contraindication for ≥1 drug in DWGP guidelines.					aDWGP reports reference frequencies in NFE population.					aActionable contraindication for ≥1 drug in DWGP guidelines.					aActionable contraindication for ≥1 drug in DWGP guidelines. bPredicted diplotype frequencies, based on rs4149056 allele frequencies.					aActionable contraindication for ≥1 drug in DWGP guidelines.					aActionable contraindication for ≥1 drug in DWGP guidelines. bPredicted diplotype frequencies, based on CPIC allele frequencies.
					aActionable contraindication for ≥1 drug in DWGP guidelines.					CYP2C9 IM ANDERSa	2	0.00200803				aActionable contraindication for ≥1 drug in DWGP guidelines.					aActionable contraindication for ≥1 drug in DWGP guidelines. bDuplicated and hybrid alleles are not imputed and phased in this study and therefore not reported. All samples containing these alleles, which are potential Ultrarapid Metabolizers, are therefore included in 'CYP2D6 NA'.
										CYP2C9 NM	633	0.635542	0.635542	0.628453	Activity score 2.0
										CYP2C9 NA	6	0.0060241	0.0060241	0.00059991
										total	996
										aActionable contraindication for ≥1 drug in DWGP guidelines. bCPIC categorizes CYP2C9 according to activity scores. cDWGP contraindication 'PM ANDERS' is categorized as poor metabolizer, but mainly contains diplotypes with activity score 1.0.

### Sheet: S6b_MDv3_haplo_ci_freq
ABCG2					CYP2B6					CYP2C9						CYP2C19					CYP2D6					CYP3A4					CYP3A5					MTHFR					NUDT15					SLCO1B1					TPMT					VKORC1
Haplotypes					Haplotypes					Haplotypes						Haplotypes					Haplotypes					Haplotypes					Haplotypes					Haplotypes					Haplotypes					Haplotypes					TPMT did not meet validation criteria and was therefore excluded from PGx passports generated with GSA-MD v3					Haplotypes
Haplotype	N detected	Frequency	Ref. frequency (CPIC)	Note	Haplotype	N detected	Frequency	Ref. frequency (CPIC)	Note	Haplotype	N detected	Frequency		Ref. frequency (CPIC)	Note	Haplotype	N detected	Frequency	Ref. frequency (CPIC)	Note	Haplotype	N detected	Frequency	Ref. frequency (CPIC)	Note	Haplotype	N detected	Frequency	Ref. frequency (DWGPa)	Note	Haplotype	N detected	Frequency	Ref. frequency (CPIC)	Note	Haplotype	N detected	Frequency	Ref. frequency (DWGPa)	Note	Haplotype	N detected	Frequency	Ref. frequency (CPIC)	Note	Haplotype	N detected	Frequency	Ref. frequency (gnomAD)a	Note						Haplotype	N detected	Frequency	Ref. frequency (CPIC)	Note
141Q	830	0.882979	0.8964		*1	671	0.71383	0.652267	CPIC *1 includes *13	*1	731	0.77766		0.79551		*1	603	0.641489	0.633727		CNV-status					*1	882	0.938298	0.926		*1	66	0.0702128	0.0741041		677C	644	0.685106	0.68		*1	936	0.995745	0.998		521T	816	0.868085	0.841							-1639G	571	0.607447	0.58674
141K	110	0.117021	0.1036		*2	48	0.0510638	0.049177		*2	134	0.142553		0.127301	includes *35, *61	*2	145	0.154255	0.146857		whole-gene deletion (*5)	26	0.0276596	0.0294825	includes *5	*22	58	0.0617021	0.044	includes *37	*3	873	0.928723	0.924381		677T	292	0.310638	0.32		*3	4	0.00425532	0.002	includes *2	521C	124	0.131915	0.159							-1639A	369	0.392553	0.41326
NA	0	0	0		*3	1	0.00106383	0.00213266		*3	62	0.0659574		0.0755448	includes *18, *68	*3	1	0.00106383	0.00161807		duplication/hybrid	0	0	0.0271373	includes *1x2, *1x≥3, *2x2, *2x≥3, *3x2, *4x2, *4x≥3, *6x2, *9x2, *10x2, *17x2, *29x2, *35x2, *36x2, *41x2, *43x2, *45x2, *146x2, *13, *61, *63, *68	NA	0	0			*6	1	0.00106383	0.00151446		NA	4	0.00425532			NA	0	0			NA	0									NA	0	0
total	940				*6	188	0.2	0.272486	includes *7, *9, *19, *20, *26, *37 en *38	*9	1	0.00106383		0		*17	191	0.203191	0.217798		standard haplotypes	664	0.706383	0.94338	includes all other haplotypes	total	940				NA	0	0			total	940				total	940				total	940									total	940
					*11	6	0.00638298	0.00301384		*11	2	0.00212766		0.00164439		NA	0	0			NA	250	0.265957			aDWGP reports reference frequencies in NFE population.					total	940				aDWGP reports reference frequencies in NFE population.										aReference frequency of rs4149056 alleles in NFE population.
					*13	5	0.00531915	n.a.		*12	7	0.00744681		0	includes *71	total	940				total	940
					*15	5	0.00531915	0.00692315		NA	3	0.00319149
					*18	1	0.00106383	0		total	940										Standard haplotypes
					*22	10	0.0106383	0.014	includes *35												*1	247	0.365731	0.303018	CPIC *1 includes *91, *107, *109, *164
					NA	5	0.00531915														*2	132	0.195451	0.257961	includes *8, *11, *12, *14, *20, *21, *28, *30, *31, *35, *42, *45, *46, *51, *55, *59, *73, *84, *85, *98, *102, *103, *104, *105, *111, *117, *121, *125, *126, *128, *129, *133, *135, *136, *146, *148, *150, *159, *160, *161, *162, *163, *166
					total	940															*3	19	0.0281331	0.0159227
																					*4	41	0.0607083	0.184848
																					*6	0	0	0.0111971
																					*9	3	0.00444207	0.0275418	includes *115
																					*10	31	0.0459014	0.015888	includes *36, *37, *47, *49, *52, *54, *72, *87, *94, *95, *99, *100, *101, *132, *142, *147
																					*17	1	0.00148069	0.00462112	includes *40, *58, *141, *154
																					*29	0	0	0.00104642	includes *149, *155, *156, *157, *165, *171
																					*34	0	0	0.0107447
																					*39	0	0	0.01401	includes *56, *83, *88
																					*41	38	0.0562663	0.0953751	includes *32, *123, *138, *158
																					*64	0	0	0
																					*65	0	0	0	includes *114
																					*69	0	0	0.001
																					*70	0	0	0
																					*91	0	0	n.a.
																					*107	0	0	n.a.
																					*109	0	0	n.a.
																					*119	0	0	0
																					*164	0	0	n.a.
																					NA	126	0.186567
																					total	638
Contraindications					Contraindications					Contraindications						Contraindications					Contraindications					Contraindications					Contraindications					Contraindications					Contraindications					Contraindications										Contraindications
Contraindication	N detected	Frequency	Ref. frequency (CPIC)	Note	Contraindication	N detected	Frequency	Ref. frequency (CPIC)	Note	Contraindication	N detected	Frequency	Combined freq.	Ref. frequency (CPIC)b	Note	Contraindication	N detected	Frequency	Ref. frequency (CPIC)	Note	Contraindication	N detected	Frequency	Ref. frequency (CPIC)	Note	Contraindication	N detected	Frequency	Ref. frequency (DWGPb)	Note	Contraindication	N detected	Frequency	Ref. frequency (CPIC)	Note	Contraindication	N detected	Frequency	Ref. frequency (DWGPa)	Note	Contraindication	N detected	Frequency	Ref. frequency (CPIC)	Note	Contraindication	N detected	Frequency	Ref. frequency (gnomAD)b	Note						Contraindication	N detected	Frequency	Ref. frequency (CPIC)b	Note
ABCG2 141QQ	367	0.780851	0.803533		CYP2B6 PMa	17	0.0401606	0.0742848		CYP2C9*2/*3a	8	0.0170213	0.0191489	0.025687	Activity scores 0.0-0.5	CYP2C19 PMa	10	0.0212766	0.0240815	includes CPIC 'likely poor metabolizer'	CYP2D6 PMa	4	0.0115274	0.0650248		CYP3A4 PMa	2	0.00425532	0.002		CYP3A5 non-expresser	404	0.859574	0.857283		MTHFR 677CC	219	0.465957	0.4624		NUDT15 PMa	0	0	1.46615e-05		SLCO1B1 521TT	356	0.757447	0.707281							VKORC1 -1639 GG	176	0.374468	0.344263
ABCG2 141QKa	96	0.204255	0.185734		CYP2B6 IMa	159	0.351406	0.387153		CYP2C9*3/*3a	1	0.00212766				CYP2C19 IMa	126	0.268085	0.262204	includes CPIC 'likely intermediate metabolizer'	CYP2D6 IMa	52	0.149856	0.382529		CYP3A4 IM	54	0.114894	0.085		CYP3A5 heterozygous expressera	66	0.140426	0.137225	includes CPIC 'possible intermediate metabolizer'	MTHFR 677CT	206	0.438298	0.4352		NUDT15 IMa	4	0.00851064	0.00760547	includes CPIC 'possible intermediate metabolizer'	SLCO1B1 521TCa	104	0.221277	0.267438							VKORC1 -1639 GA	219	0.465957	0.484953
ABCG2 141KKa	7	0.0148936	0.010733		CYP2B6 NM	291	0.60743	0.504434	includes CPIC 'rapid metabolizer' and 'ultrarapid metabolizer	CYP2C9*2/*2a	11	0.0234043	0.370213	0.345261	Activity scores 1.0-1.5	CYP2C19 NM	313	0.665957	0.667301	includes CPIC 'rapid metabolizer'	CYP2D6 NM	155	0.446686	0.487079		CYP3A4 NM	414	0.880851	0.91		CYP3A5 homozygous expressera	0	0	0.00549141		MTHFR 677TT	43	0.0914894	0.1024		NUDT15 NM	466	0.991489	0.986331		SLCO1B1 521CCa	10	0.0212766	0.025281							VKORC1 -1639 AAa	75	0.159574	0.170784
ABCG2 NA	0	0	0		CYP2B6 UM	n.a.				CYP2C9 PM ANDERSa,c	1	0.00212766				CYP2C19 UMa	21	0.0446809	0.0464138		CYP2D6 UMa	0b	0	0.0281155		CYP3A4 NA	0	0	0		CYP3A5 NA	0	0	0		MTHFR NA	2	0.00425532			NUDT15 NA	0	0	0.00604877		SLCO1B1 NA	0	0	0							VKORC1 NA	0	0	0
total	470				CYP2B6 NA	3	0.00100402	0.0341286		CYP2C9*1/*2a	102	0.217021				CYP2C9 NA	0	0	0		CYP2D6 NA	136b	0.391931	0.0372516		total	470				total	470				total	470				total	470				total	470									total	996
aActionable contraindication for ≥1 drug in DWGP guidelines.					total	470				CYP2C9*1/*3a	52	0.110638				total	470					347				aActionable contraindication for ≥1 drug in DWGP guidelines. bDWGP reports reference frequencies in NFE population.					aActionable contraindication for ≥1 drug in DWGP guidelines.					aDWGP reports reference frequencies in NFE population.					aActionable contraindication for ≥1 drug in DWGP guidelines.					aActionable contraindication for ≥1 drug in DWGP guidelines. bPredicted diplotype frequencies, based on rs4149056 allele frequencies.										aActionable contraindication for ≥1 drug in DWGP guidelines. bPredicted diplotype frequencies, based on CPIC allele frequencies.
					aActionable contraindication for ≥1 drug in DWGP guidelines.					CYP2C9 IM ANDERSa	8	0.0170213				aActionable contraindication for ≥1 drug in DWGP guidelines.					aActionable contraindication for ≥1 drug in DWGP guidelines. bDuplicated and hybrid alleles are not imputed and phased in this study and therefore not reported. All samples containing these alleles, which are potential Ultrarapid Metabolizers, are therefore included in 'CYP2D6 NA'.
										CYP2C9 NM	285	0.606383	0.635542	0.628453	Activity score 2.0
										CYP2C9 NA	2	0.00425532	0.0060241	0.00059991
										total	470
										aActionable contraindication for ≥1 drug in DWGP guidelines. bCPIC categorizes CYP2C9 according to activity scores. cDWGP contraindication 'PM ANDERS' is categorized as poor metabolizer, but mainly contains diplotypes with activity score 1.0.

### Sheet: S7_actionable_cis
Number of actionable contraindications	GSA-MDv1 (No. individuals)	GSA-MDv3 (No. individuals)
0	83	49
1	235	116
2	328	156
3	225	101
4	97	37
5	23	9
6	4	2
7	1	0
8	0	0
9	0	0
10	0	0
Total	996	470
